# Genomic reconstruction of an azole-resistant *Candida parapsilosis* outbreak and the creation of a multilocus sequence typing scheme: a retrospective observational and genomic epidemiology study

**DOI:** 10.1101/2024.02.22.24302918

**Authors:** Phillip Brassington, Frank-Rainer Klefisch, Barbara Graf, Roland Pfüller, Oliver Kurzai, Grit Walther, Amelia E. Barber

## Abstract

**Background:** Fluconazole-resistant *Candida parapsilosis* has emerged as a significant healthcare-associated pathogen with a propensity to spread patient-to-patient and cause nosocomial outbreaks, similar to *Candida auris*. This study investigates a prolonged outbreak of fluconazole-resistant *C. parapsilosis* across multiple years and healthcare centers in Berlin, Germany.

## Appendix 3 for "Genomic reconstruction of an azole-resistant *Candida parapsilosis* outbreak and the creation of a multilocus sequence typing scheme: a retrospective observational and genomic epidemiology study"

### Sheet: Alleles
ST	101400_Allele	101470_Allele	108720_Allele	808110_Allele	ST_Allele
1	1	1	1	1	01-01-01-01
2	2	1	1	2	02-01-01-02
3	3	1	1	2	03-01-01-02
4	1	1	1	3	01-01-01-03
5	3	1	1	4	03-01-01-04
6	4	1	1	2	04-01-01-02
7	5	1	1	5	05-01-01-05
8	1	1	1	6	01-01-01-06
9	6	2	1	7	06-02-01-07
10	6	2	2	7	06-02-02-07
11	7	3	3	7	07-03-03-07
12	6	1	1	3	06-01-01-03
13	3	1	4	2	03-01-04-02
14	6	1	1	8	06-01-01-08
15	1	1	5	6	01-01-05-06
16	8	4	3	7	08-04-03-07
17	9	1	1	2	09-01-01-02
18	6	1	1	2	06-01-01-02
19	8	3	3	7	08-03-03-07
20	8	5	3	7	08-05-03-07
21	10	3	3	7	10-03-03-07
22	6	6	1	7	06-06-01-07
23	1	1	1	9	01-01-01-09
24	1	1	1	5	01-01-01-05
25	6	6	1	10	06-06-01-10
26	6	2	1	10	06-02-01-10
27	11	1	1	3	11-01-01-03
28	8	3	3	10	08-03-03-10
29	12	1	1	11	12-01-01-11
30	3	1	1	10	03-01-01-10
31	6	2	1	12	06-02-01-12
32	7	3	3	10	07-03-03-10
33	3	1	1	11	03-01-01-11
34	6	1	1	5	06-01-01-05
35	13	1	6	5	13-01-06-05
36	10	3	3	10	10-03-03-10
37	13	1	1	2	13-01-01-02
38	1	2	1	10	01-02-01-10
39	10	7	3	10	10-07-03-10
40	1	1	1	10	01-01-01-10
41	7	8	3	10	07-08-03-10
42	14	3	3	10	14-03-03-10
43	1	1	1	11	01-01-01-11
44	1	1	7	3	01-01-07-03
45	8	6	1	7	08-06-01-07
46	13	1	1	5	13-01-01-05
47	13	1	1	4	13-01-01-04
48	15	1	1	13	15-01-01-13
49	3	1	1	7	03-01-01-07
50	8	8	3	7	08-08-03-07
51	16	1	1	1	16-01-01-01
52	1	9	1	6	01-09-01-06
53	1	1	1	7	01-01-01-07
54	7	3	3	14	07-03-03-14
55	17	1	1	7	17-01-01-07
56	6	1	8	15	06-01-08-15
57	1	10	1	7	01-10-01-07
58	18	2	1	7	18-02-01-07
59	3	1	1	5	03-01-01-05
60	1	1	1	2	01-01-01-02
61	3	11	1	16	03-11-01-16
62	19	1	1	1	19-01-01-01

### Sheet: SNVs
Polymorphisms are listed relative to the start of the amplified region.
Heterozygous variants are indicated in lowercase, homozygous variants in uppercase.
Allele 101400_AmpliconPos
1
2			G 101 b			C 205 v				G 101 b, C 205 v
3		C 81 v	G 101 b			C 205 v		G 510 v		C 81 v, G 101 b, C 205 v, G 510 v
4		C 81 v	G 101 b					G 510 v		C 81 v, G 101 b, G 510 v
5		C 81 v				C 205 v		G 510 v		C 81 v, C 205 v, G 510 v
6		C 81 T	G 101 A			C 205 T		G 510 T		C 81 T, G 101 A, C 205 T, G 510 T
7		C 81 T	G 101 A		G 120 A	C 205 T				C 81 T, G 101 A, G 120 A, C 205 T
8		C 81 T	G 101 A			C 205 T				C 81 T, G 101 A, C 205 T
9			G 101 b			C 205 v		G 510 v		G 101 b, C 205 v, G 510 v
10		C 81 T	G 101 A		G 120 b	C 205 T				C 81 T, G 101 A, G 120 b, C 205 T
11				G 108 b						G 108 b
12		C 81 v	G 101 b			C 205 v				C 81 v, G 101 b, C 205 v
13		C 81 v	G 101 b			C 205 v		G 510 T		C 81 v, G 101 b, C 205 v, G 510 T
14		C 81 T	G 101 A		G 120 A	C 205 T	C 438 v			C 81 T, G 101 A, G 120 A, C 205 T, C 438 v
15								G 510 T		G 510 T
16									G 622 b	G 622 b
17						C 205 v		G 510 v		C 205 v, G 510 v
18	G 22 b	C 81 T	G 101 A			C 205 T		G 510 T		G 22 b, C 81 T, G 101 A, C 205 T, G 510 T
19									G 622 A	G 622 A
101470_AmpliconPos
1
2		C 101 T		G 241 A						C 101 T, G 241 A
3			A 114 G		G 271 A					A 114 G, G 271 A
4			A 114 G		G 271 A				C 550 v	A 114 G, G 271 A, C 550 v
5			A 114 G		G 271 A		G 402 b			A 114 G, G 271 A, G 402 b
6			A 114 G							A 114 G
7			A 114 G		G 271 A	A 376 h				A 114 G, G 271 A, A 376 h
8			A 114 G		G 271 A	A 376 G				A 114 G, G 271 A, A 376 G
9								G 420 b		G 420 b
10	G 79 b									G 79 b
11		C 101 v		G 241 b						C 101 v, G 241 b
108720_AmpliconPos
1
2							T 522 A			T 522 A
3						C 372 T				C 372 T
4		G 172 v								G 172 v
5	G 36 b									G 36 b
6					A 342 -					A 342 -
7				A 270 G						A 270 G
8			C 256 A							C 256 A
One sequence possesses a heterozygous single-base deletion in CPAR2_108720 which is indicated with “-”.
808110_AmpliconPos
1
2				A 508 G	G 597 C		T 744 C			A 508 G, G 597 C, T 744 C
3					G 597 C					G 597 C
4				A 508 G			T 744 C			A 508 G, T 744 C
5				A 508 G	G 597 d		T 744 C			A 508 G, G 597 d, T 744 C
6		C 202 A								C 202 A
7					G 597 C		T 744 C			G 597 C, T 744 C
8	G 64 A				G 597 C					G 64 A, G 597 C
9				A 508 h						A 508 h
10					G 597 d		T 744 C			G 597 d, T 744 C
11					G 597 d					G 597 d
12					G 597 d		T 744 C	G 746 A	G 746 A	G 597 d, T 744 C, G 746 A, G 746 A
13				A 508 G	G 597 C					A 508 G, G 597 C
14					G 597 d	G 682 b	T 744 C			G 597 d, G 682 b, T 744 C
15			C 249 v		G 597 d		T 744 C			C 249 v, G 597 d, T 744 C
16				A 508 h	G 597 d	G 682 b	T 744 C			A 508 h, G 597 d, G 682 b, T 744 C

### Sheet: Nucleotides
ST	101400_Amplicon	101470_Amplicon	108720_Amplicon	808110_Amplicon	CONCAT	ST_Allele
1	AAATTGATACTAGTATTGCTGGTGGAACCAATTTCTTGAATGATTATATTTTGAAATATGATGAAAAGATAAAAATGAAGCGGAAATTGAATAGCACCGGGGTGGTTGGGTTTTTAGGCGATCCTGGACAAAAAGGAAACGACACTAGTGCCAATAACGATGAGATTGACCCCGAAATCAGAGACGAAGTTTTGTCAGGTATCCCACAAGCTGTTGTTGGTGGCGGTAACAACAATGGTAATGAACAGCCTCGTTACTCGCGCCACGATATTGCTGAATCAATACATCAATTGTGGGCCAATGATTCCGGTATCAAGAAATGTTTTGAACGATCAAATGAGTTTCAATTTGAGAGCAGCGCTGAGTACTACTTTGACAATGTCTTCAACTTTGCTGACCCTAGTTACTTGTGTTCTGACTTGGACATTTTGAAAGGACGAATCAAAACCACAGGTATCACAGAGACCAACTTCACCATCAACTCCTTCCAATTCAAAGTGTTGGATGCCGGTGGACAACGAAGCGAACGTAGGAAATGGATCCATTGTTTTGATGACATCACTGCCGTGTTGTTTGTCCTTGCAATTAACGAGTACGATCAAATGTTATTTGAAGATGAACGAGTCAATCGTATGCATGAGTCAATCATCTTGTTTGATCAATTGTGCAACTCAAAATGGTTTGTCAATACCCCCTTC	ATACAGACCGTACAAATGAACAAGTTTGGAGATTTACCTGGCATCGACATCGATAGTCAAGAAATCTATGAATCATCAGATGTCGAAAATGAGAATCCTACTGATGAGGAGAGACAAGAGCAAGCGCCACCAGATATCAATCTAGAACCATTACAAGCTCAATTTGTCGACATTGAAATAACCGACAAGGAATATGACTTCTCTGGCAATCTACTAAACCAACGTGGGTTTCAAGTTGGGGAAAAGAAGGAGACTAAGATGGAAAAGTTGGCGAGGATAAAACGAGAATTAGAGGAGATACAACAAGAAGAAGGGCCCGAGTGTTCCGATGCTGATGAGTTACTATCAGCATTCAATGCATTGAATGCATCGCCGAGTCAACGAAAATTCCCCACTGAAGAGGAACTCAAAATCGATGAGATATTGATACCACCACCTGAACCAGTTCATGCCACATCACAACAAATTGCCAAATTTGTCAATCTAGAGAATAAGTTGAACCGACTTGAAACGCAATTGGGCACAGACCATCGACAATCACGGCCACTTCAACACTCAATCAACGAGATAATTAGAAAACTAGATATTATAAATCATGCTGAACACAATGCCGATTCCATCAAGTCCAAAATTGAAACAACTGGGAAGGAAATGGAGAAATTAGAATTGAATAAACGATTATTTGGATGGGAGGATGTGCCAGTCCCCAAAAATG	AAGTAAACCATCTAGCAATTGACTTCTCTTGGAAAGACACCTGAAATATTCAGAAGATGGGAACGGAACATGCAAGAAATGTCCAATATAAGCATCAGGGAATTCCATGCGTAGCAATTGAGGCAACAACAACAAATAGTAATCATGAATCCAAATGACATCACCGGGTTTGTAAATTTGTTTGATCTTGTTGGCATATGCCTCGTTGAATTTTACATAATCGTGCCATGCTTGAATTTCGTCTTTTCCATCCGACGGAGTTCCCAGAAAGTAATGAAACACTGGCCAAATCACACTCTCGGCATATTTTCTCCATCTTTCTTGATCACGTCTTAATAGCCAAATTGGATGGATATTTTTCGACCCTATCGCCTTTTGAAGCTTCTTTTCAATTTCGTCCTTATCTTCATCATCAAGATACAATGGATCGTCTTCCAAATTATCAGCTGTAACGTTGACAGTATTTTTCACTTTGTTTTTCAACTCACCTGTCCAAGCAATAACATGAGTTTCCCAATCGGTATGCTGTTGTAAAAAGCTTTGAGATGAAAATAAAGCCAGGGTACCATGCACAATGTCGACATCCCAATAGTAACGATTGGTTTCGGAGTCATAGTTGCTAACAATTTGAGTAGGCAAAGTTGTCAGTACATTTAGGATACGACCGGATAATTTCACTTTATCATTATTAGCAAAATCTTTCGGAGATACCGCATGGATGT	AGTTGAGTCGTTATCTGAGGTTAGAGAGTATTGTAAAACCTGGTCATTTAATCCGAGCTTGTCGGACACCAGTGATTCATCAAGATTGAGCTCTTCCTTGTTAAATTCCTTGATCCTGGGACGCGTCACACTCTTGAACTCGTCAATGTTTGCTGGATTTGTAGGCTGCGAAACATAGACTATGGTTTCAATCCCGGTGTTCCTCAATTGAAGCAACTCCTCGTAGAACCAAATCAATGATTTCCACTCTCTGATCACCCAAATCAATTTCAATTTGTTGCTTTTGCTCTTGGTTCTTGAAGCAATATCAACCGCTTCCGAATACATTCCAGGAATTCCGTTACCTCCAGCAATGAAGACAGCTGTATCAGCATATCTAGCAGGTGTTGGCTCACCGTATGGACCTTCGCAACTCACTCTTATTTTGCAAGTTCTTCCTGGTGCCTTTGCCAATGATTGATACAAACTGTGTGTTACTCCTCCTTTGACTTTACAGTATAACACAATACTGTCTTTGTTGTCTACTGATTCGGTGAAGGTGAACGGATGTGATTGCCAAAAGTAAGTTGGCTTTATGAAATGAATAAATGCATGTCGACCAGGGATAGAGTGCCAGTAGCTTGGCTTGGGAACAACTACTTTCAATGTCTCATCAGCCAACAAAGTGACATCAGCATGGGGGAAACCAAATACAATCAAACGCCCAATTCTCACCACCCTATCGAAACACCAAACAGCAATGGTTGGATAAACCAAGCATAGAAAGCCAAACTCTTCAACGT	AAATTGATACTAGTATTGCTGGTGGAACCAATTTCTTGAATGATTATATTTTGAAATATGATGAAAAGATAAAAATGAAGCGGAAATTGAATAGCACCGGGGTGGTTGGGTTTTTAGGCGATCCTGGACAAAAAGGAAACGACACTAGTGCCAATAACGATGAGATTGACCCCGAAATCAGAGACGAAGTTTTGTCAGGTATCCCACAAGCTGTTGTTGGTGGCGGTAACAACAATGGTAATGAACAGCCTCGTTACTCGCGCCACGATATTGCTGAATCAATACATCAATTGTGGGCCAATGATTCCGGTATCAAGAAATGTTTTGAACGATCAAATGAGTTTCAATTTGAGAGCAGCGCTGAGTACTACTTTGACAATGTCTTCAACTTTGCTGACCCTAGTTACTTGTGTTCTGACTTGGACATTTTGAAAGGACGAATCAAAACCACAGGTATCACAGAGACCAACTTCACCATCAACTCCTTCCAATTCAAAGTGTTGGATGCCGGTGGACAACGAAGCGAACGTAGGAAATGGATCCATTGTTTTGATGACATCACTGCCGTGTTGTTTGTCCTTGCAATTAACGAGTACGATCAAATGTTATTTGAAGATGAACGAGTCAATCGTATGCATGAGTCAATCATCTTGTTTGATCAATTGTGCAACTCAAAATGGTTTGTCAATACCCCCTTCATACAGACCGTACAAATGAACAAGTTTGGAGATTTACCTGGCATCGACATCGATAGTCAAGAAATCTATGAATCATCAGATGTCGAAAATGAGAATCCTACTGATGAGGAGAGACAAGAGCAAGCGCCACCAGATATCAATCTAGAACCATTACAAGCTCAATTTGTCGACATTGAAATAACCGACAAGGAATATGACTTCTCTGGCAATCTACTAAACCAACGTGGGTTTCAAGTTGGGGAAAAGAAGGAGACTAAGATGGAAAAGTTGGCGAGGATAAAACGAGAATTAGAGGAGATACAACAAGAAGAAGGGCCCGAGTGTTCCGATGCTGATGAGTTACTATCAGCATTCAATGCATTGAATGCATCGCCGAGTCAACGAAAATTCCCCACTGAAGAGGAACTCAAAATCGATGAGATATTGATACCACCACCTGAACCAGTTCATGCCACATCACAACAAATTGCCAAATTTGTCAATCTAGAGAATAAGTTGAACCGACTTGAAACGCAATTGGGCACAGACCATCGACAATCACGGCCACTTCAACACTCAATCAACGAGATAATTAGAAAACTAGATATTATAAATCATGCTGAACACAATGCCGATTCCATCAAGTCCAAAATTGAAACAACTGGGAAGGAAATGGAGAAATTAGAATTGAATAAACGATTATTTGGATGGGAGGATGTGCCAGTCCCCAAAAATGAAGTAAACCATCTAGCAATTGACTTCTCTTGGAAAGACACCTGAAATATTCAGAAGATGGGAACGGAACATGCAAGAAATGTCCAATATAAGCATCAGGGAATTCCATGCGTAGCAATTGAGGCAACAACAACAAATAGTAATCATGAATCCAAATGACATCACCGGGTTTGTAAATTTGTTTGATCTTGTTGGCATATGCCTCGTTGAATTTTACATAATCGTGCCATGCTTGAATTTCGTCTTTTCCATCCGACGGAGTTCCCAGAAAGTAATGAAACACTGGCCAAATCACACTCTCGGCATATTTTCTCCATCTTTCTTGATCACGTCTTAATAGCCAAATTGGATGGATATTTTTCGACCCTATCGCCTTTTGAAGCTTCTTTTCAATTTCGTCCTTATCTTCATCATCAAGATACAATGGATCGTCTTCCAAATTATCAGCTGTAACGTTGACAGTATTTTTCACTTTGTTTTTCAACTCACCTGTCCAAGCAATAACATGAGTTTCCCAATCGGTATGCTGTTGTAAAAAGCTTTGAGATGAAAATAAAGCCAGGGTACCATGCACAATGTCGACATCCCAATAGTAACGATTGGTTTCGGAGTCATAGTTGCTAACAATTTGAGTAGGCAAAGTTGTCAGTACATTTAGGATACGACCGGATAATTTCACTTTATCATTATTAGCAAAATCTTTCGGAGATACCGCATGGATGTAGTTGAGTCGTTATCTGAGGTTAGAGAGTATTGTAAAACCTGGTCATTTAATCCGAGCTTGTCGGACACCAGTGATTCATCAAGATTGAGCTCTTCCTTGTTAAATTCCTTGATCCTGGGACGCGTCACACTCTTGAACTCGTCAATGTTTGCTGGATTTGTAGGCTGCGAAACATAGACTATGGTTTCAATCCCGGTGTTCCTCAATTGAAGCAACTCCTCGTAGAACCAAATCAATGATTTCCACTCTCTGATCACCCAAATCAATTTCAATTTGTTGCTTTTGCTCTTGGTTCTTGAAGCAATATCAACCGCTTCCGAATACATTCCAGGAATTCCGTTACCTCCAGCAATGAAGACAGCTGTATCAGCATATCTAGCAGGTGTTGGCTCACCGTATGGACCTTCGCAACTCACTCTTATTTTGCAAGTTCTTCCTGGTGCCTTTGCCAATGATTGATACAAACTGTGTGTTACTCCTCCTTTGACTTTACAGTATAACACAATACTGTCTTTGTTGTCTACTGATTCGGTGAAGGTGAACGGATGTGATTGCCAAAAGTAAGTTGGCTTTATGAAATGAATAAATGCATGTCGACCAGGGATAGAGTGCCAGTAGCTTGGCTTGGGAACAACTACTTTCAATGTCTCATCAGCCAACAAAGTGACATCAGCATGGGGGAAACCAAATACAATCAAACGCCCAATTCTCACCACCCTATCGAAACACCAAACAGCAATGGTTGGATAAACCAAGCATAGAAAGCCAAACTCTTCAACGT	01-01-01-01
2	AAATTGATACTAGTATTGCTGGTGGAACCAATTTCTTGAATGATTATATTTTGAAATATGATGAAAAGATAAAAATGAAGCGGAAATTGAATAGCACCGGBGTGGTTGGGTTTTTAGGCGATCCTGGACAAAAAGGAAACGACACTAGTGCCAATAACGATGAGATTGACCCCGAAATCAGAGACGAAGTTTTGTCAGGTATCCVACAAGCTGTTGTTGGTGGCGGTAACAACAATGGTAATGAACAGCCTCGTTACTCGCGCCACGATATTGCTGAATCAATACATCAATTGTGGGCCAATGATTCCGGTATCAAGAAATGTTTTGAACGATCAAATGAGTTTCAATTTGAGAGCAGCGCTGAGTACTACTTTGACAATGTCTTCAACTTTGCTGACCCTAGTTACTTGTGTTCTGACTTGGACATTTTGAAAGGACGAATCAAAACCACAGGTATCACAGAGACCAACTTCACCATCAACTCCTTCCAATTCAAAGTGTTGGATGCCGGTGGACAACGAAGCGAACGTAGGAAATGGATCCATTGTTTTGATGACATCACTGCCGTGTTGTTTGTCCTTGCAATTAACGAGTACGATCAAATGTTATTTGAAGATGAACGAGTCAATCGTATGCATGAGTCAATCATCTTGTTTGATCAATTGTGCAACTCAAAATGGTTTGTCAATACCCCCTTC	ATACAGACCGTACAAATGAACAAGTTTGGAGATTTACCTGGCATCGACATCGATAGTCAAGAAATCTATGAATCATCAGATGTCGAAAATGAGAATCCTACTGATGAGGAGAGACAAGAGCAAGCGCCACCAGATATCAATCTAGAACCATTACAAGCTCAATTTGTCGACATTGAAATAACCGACAAGGAATATGACTTCTCTGGCAATCTACTAAACCAACGTGGGTTTCAAGTTGGGGAAAAGAAGGAGACTAAGATGGAAAAGTTGGCGAGGATAAAACGAGAATTAGAGGAGATACAACAAGAAGAAGGGCCCGAGTGTTCCGATGCTGATGAGTTACTATCAGCATTCAATGCATTGAATGCATCGCCGAGTCAACGAAAATTCCCCACTGAAGAGGAACTCAAAATCGATGAGATATTGATACCACCACCTGAACCAGTTCATGCCACATCACAACAAATTGCCAAATTTGTCAATCTAGAGAATAAGTTGAACCGACTTGAAACGCAATTGGGCACAGACCATCGACAATCACGGCCACTTCAACACTCAATCAACGAGATAATTAGAAAACTAGATATTATAAATCATGCTGAACACAATGCCGATTCCATCAAGTCCAAAATTGAAACAACTGGGAAGGAAATGGAGAAATTAGAATTGAATAAACGATTATTTGGATGGGAGGATGTGCCAGTCCCCAAAAATG	AAGTAAACCATCTAGCAATTGACTTCTCTTGGAAAGACACCTGAAATATTCAGAAGATGGGAACGGAACATGCAAGAAATGTCCAATATAAGCATCAGGGAATTCCATGCGTAGCAATTGAGGCAACAACAACAAATAGTAATCATGAATCCAAATGACATCACCGGGTTTGTAAATTTGTTTGATCTTGTTGGCATATGCCTCGTTGAATTTTACATAATCGTGCCATGCTTGAATTTCGTCTTTTCCATCCGACGGAGTTCCCAGAAAGTAATGAAACACTGGCCAAATCACACTCTCGGCATATTTTCTCCATCTTTCTTGATCACGTCTTAATAGCCAAATTGGATGGATATTTTTCGACCCTATCGCCTTTTGAAGCTTCTTTTCAATTTCGTCCTTATCTTCATCATCAAGATACAATGGATCGTCTTCCAAATTATCAGCTGTAACGTTGACAGTATTTTTCACTTTGTTTTTCAACTCACCTGTCCAAGCAATAACATGAGTTTCCCAATCGGTATGCTGTTGTAAAAAGCTTTGAGATGAAAATAAAGCCAGGGTACCATGCACAATGTCGACATCCCAATAGTAACGATTGGTTTCGGAGTCATAGTTGCTAACAATTTGAGTAGGCAAAGTTGTCAGTACATTTAGGATACGACCGGATAATTTCACTTTATCATTATTAGCAAAATCTTTCGGAGATACCGCATGGATGT	AGTTGAGTCGTTATCTGAGGTTAGAGAGTATTGTAAAACCTGGTCATTTAATCCGAGCTTGTCGGACACCAGTGATTCATCAAGATTGAGCTCTTCCTTGTTAAATTCCTTGATCCTGGGACGCGTCACACTCTTGAACTCGTCAATGTTTGCTGGATTTGTAGGCTGCGAAACATAGACTATGGTTTCAATCCCGGTGTTCCTCAATTGAAGCAACTCCTCGTAGAACCAAATCAATGATTTCCACTCTCTGATCACCCAAATCAATTTCAATTTGTTGCTTTTGCTCTTGGTTCTTGAAGCAATATCAACCGCTTCCGAATACATTCCAGGAATTCCGTTACCTCCAGCAATGAAGACAGCTGTATCAGCATATCTAGCAGGTGTTGGCTCACCGTATGGACCTTCGCAACTCACTCTTATTTTGCAAGTTCTTCCTGGTGCCTTTGCCAATGATTGATACAAACTGTGTGTTACTCCTCCTTTGACTTTACAGTATAACACAATGCTGTCTTTGTTGTCTACTGATTCGGTGAAGGTGAACGGATGTGATTGCCAAAAGTAAGTTGGCTTTATGAAATGAATAAATGCATGTCCACCAGGGATAGAGTGCCAGTAGCTTGGCTTGGGAACAACTACTTTCAATGTCTCATCAGCCAACAAAGTGACATCAGCATGGGGGAAACCAAATACAATCAAACGCCCAATTCTCACCACCCTATCGAAACACCAAACAGCAATGGCTGGATAAACCAAGCATAGAAAGCCAAACTCTTCAACGT	AAATTGATACTAGTATTGCTGGTGGAACCAATTTCTTGAATGATTATATTTTGAAATATGATGAAAAGATAAAAATGAAGCGGAAATTGAATAGCACCGGBGTGGTTGGGTTTTTAGGCGATCCTGGACAAAAAGGAAACGACACTAGTGCCAATAACGATGAGATTGACCCCGAAATCAGAGACGAAGTTTTGTCAGGTATCCVACAAGCTGTTGTTGGTGGCGGTAACAACAATGGTAATGAACAGCCTCGTTACTCGCGCCACGATATTGCTGAATCAATACATCAATTGTGGGCCAATGATTCCGGTATCAAGAAATGTTTTGAACGATCAAATGAGTTTCAATTTGAGAGCAGCGCTGAGTACTACTTTGACAATGTCTTCAACTTTGCTGACCCTAGTTACTTGTGTTCTGACTTGGACATTTTGAAAGGACGAATCAAAACCACAGGTATCACAGAGACCAACTTCACCATCAACTCCTTCCAATTCAAAGTGTTGGATGCCGGTGGACAACGAAGCGAACGTAGGAAATGGATCCATTGTTTTGATGACATCACTGCCGTGTTGTTTGTCCTTGCAATTAACGAGTACGATCAAATGTTATTTGAAGATGAACGAGTCAATCGTATGCATGAGTCAATCATCTTGTTTGATCAATTGTGCAACTCAAAATGGTTTGTCAATACCCCCTTCATACAGACCGTACAAATGAACAAGTTTGGAGATTTACCTGGCATCGACATCGATAGTCAAGAAATCTATGAATCATCAGATGTCGAAAATGAGAATCCTACTGATGAGGAGAGACAAGAGCAAGCGCCACCAGATATCAATCTAGAACCATTACAAGCTCAATTTGTCGACATTGAAATAACCGACAAGGAATATGACTTCTCTGGCAATCTACTAAACCAACGTGGGTTTCAAGTTGGGGAAAAGAAGGAGACTAAGATGGAAAAGTTGGCGAGGATAAAACGAGAATTAGAGGAGATACAACAAGAAGAAGGGCCCGAGTGTTCCGATGCTGATGAGTTACTATCAGCATTCAATGCATTGAATGCATCGCCGAGTCAACGAAAATTCCCCACTGAAGAGGAACTCAAAATCGATGAGATATTGATACCACCACCTGAACCAGTTCATGCCACATCACAACAAATTGCCAAATTTGTCAATCTAGAGAATAAGTTGAACCGACTTGAAACGCAATTGGGCACAGACCATCGACAATCACGGCCACTTCAACACTCAATCAACGAGATAATTAGAAAACTAGATATTATAAATCATGCTGAACACAATGCCGATTCCATCAAGTCCAAAATTGAAACAACTGGGAAGGAAATGGAGAAATTAGAATTGAATAAACGATTATTTGGATGGGAGGATGTGCCAGTCCCCAAAAATGAAGTAAACCATCTAGCAATTGACTTCTCTTGGAAAGACACCTGAAATATTCAGAAGATGGGAACGGAACATGCAAGAAATGTCCAATATAAGCATCAGGGAATTCCATGCGTAGCAATTGAGGCAACAACAACAAATAGTAATCATGAATCCAAATGACATCACCGGGTTTGTAAATTTGTTTGATCTTGTTGGCATATGCCTCGTTGAATTTTACATAATCGTGCCATGCTTGAATTTCGTCTTTTCCATCCGACGGAGTTCCCAGAAAGTAATGAAACACTGGCCAAATCACACTCTCGGCATATTTTCTCCATCTTTCTTGATCACGTCTTAATAGCCAAATTGGATGGATATTTTTCGACCCTATCGCCTTTTGAAGCTTCTTTTCAATTTCGTCCTTATCTTCATCATCAAGATACAATGGATCGTCTTCCAAATTATCAGCTGTAACGTTGACAGTATTTTTCACTTTGTTTTTCAACTCACCTGTCCAAGCAATAACATGAGTTTCCCAATCGGTATGCTGTTGTAAAAAGCTTTGAGATGAAAATAAAGCCAGGGTACCATGCACAATGTCGACATCCCAATAGTAACGATTGGTTTCGGAGTCATAGTTGCTAACAATTTGAGTAGGCAAAGTTGTCAGTACATTTAGGATACGACCGGATAATTTCACTTTATCATTATTAGCAAAATCTTTCGGAGATACCGCATGGATGTAGTTGAGTCGTTATCTGAGGTTAGAGAGTATTGTAAAACCTGGTCATTTAATCCGAGCTTGTCGGACACCAGTGATTCATCAAGATTGAGCTCTTCCTTGTTAAATTCCTTGATCCTGGGACGCGTCACACTCTTGAACTCGTCAATGTTTGCTGGATTTGTAGGCTGCGAAACATAGACTATGGTTTCAATCCCGGTGTTCCTCAATTGAAGCAACTCCTCGTAGAACCAAATCAATGATTTCCACTCTCTGATCACCCAAATCAATTTCAATTTGTTGCTTTTGCTCTTGGTTCTTGAAGCAATATCAACCGCTTCCGAATACATTCCAGGAATTCCGTTACCTCCAGCAATGAAGACAGCTGTATCAGCATATCTAGCAGGTGTTGGCTCACCGTATGGACCTTCGCAACTCACTCTTATTTTGCAAGTTCTTCCTGGTGCCTTTGCCAATGATTGATACAAACTGTGTGTTACTCCTCCTTTGACTTTACAGTATAACACAATGCTGTCTTTGTTGTCTACTGATTCGGTGAAGGTGAACGGATGTGATTGCCAAAAGTAAGTTGGCTTTATGAAATGAATAAATGCATGTCCACCAGGGATAGAGTGCCAGTAGCTTGGCTTGGGAACAACTACTTTCAATGTCTCATCAGCCAACAAAGTGACATCAGCATGGGGGAAACCAAATACAATCAAACGCCCAATTCTCACCACCCTATCGAAACACCAAACAGCAATGGCTGGATAAACCAAGCATAGAAAGCCAAACTCTTCAACGT	02-01-01-02
3	AAATTGATACTAGTATTGCTGGTGGAACCAATTTCTTGAATGATTATATTTTGAAATATGATGAAAAGATAAAAATGAAGVGGAAATTGAATAGCACCGGBGTGGTTGGGTTTTTAGGCGATCCTGGACAAAAAGGAAACGACACTAGTGCCAATAACGATGAGATTGACCCCGAAATCAGAGACGAAGTTTTGTCAGGTATCCVACAAGCTGTTGTTGGTGGCGGTAACAACAATGGTAATGAACAGCCTCGTTACTCGCGCCACGATATTGCTGAATCAATACATCAATTGTGGGCCAATGATTCCGGTATCAAGAAATGTTTTGAACGATCAAATGAGTTTCAATTTGAGAGCAGCGCTGAGTACTACTTTGACAATGTCTTCAACTTTGCTGACCCTAGTTACTTGTGTTCTGACTTGGACATTTTGAAAGGACGAATCAAAACCACAGGTATCACAGAGACCAACTTCACCATCAACTCCTTCCAATTCAAAGTGTTGGATGCCVGTGGACAACGAAGCGAACGTAGGAAATGGATCCATTGTTTTGATGACATCACTGCCGTGTTGTTTGTCCTTGCAATTAACGAGTACGATCAAATGTTATTTGAAGATGAACGAGTCAATCGTATGCATGAGTCAATCATCTTGTTTGATCAATTGTGCAACTCAAAATGGTTTGTCAATACCCCCTTC	ATACAGACCGTACAAATGAACAAGTTTGGAGATTTACCTGGCATCGACATCGATAGTCAAGAAATCTATGAATCATCAGATGTCGAAAATGAGAATCCTACTGATGAGGAGAGACAAGAGCAAGCGCCACCAGATATCAATCTAGAACCATTACAAGCTCAATTTGTCGACATTGAAATAACCGACAAGGAATATGACTTCTCTGGCAATCTACTAAACCAACGTGGGTTTCAAGTTGGGGAAAAGAAGGAGACTAAGATGGAAAAGTTGGCGAGGATAAAACGAGAATTAGAGGAGATACAACAAGAAGAAGGGCCCGAGTGTTCCGATGCTGATGAGTTACTATCAGCATTCAATGCATTGAATGCATCGCCGAGTCAACGAAAATTCCCCACTGAAGAGGAACTCAAAATCGATGAGATATTGATACCACCACCTGAACCAGTTCATGCCACATCACAACAAATTGCCAAATTTGTCAATCTAGAGAATAAGTTGAACCGACTTGAAACGCAATTGGGCACAGACCATCGACAATCACGGCCACTTCAACACTCAATCAACGAGATAATTAGAAAACTAGATATTATAAATCATGCTGAACACAATGCCGATTCCATCAAGTCCAAAATTGAAACAACTGGGAAGGAAATGGAGAAATTAGAATTGAATAAACGATTATTTGGATGGGAGGATGTGCCAGTCCCCAAAAATG	AAGTAAACCATCTAGCAATTGACTTCTCTTGGAAAGACACCTGAAATATTCAGAAGATGGGAACGGAACATGCAAGAAATGTCCAATATAAGCATCAGGGAATTCCATGCGTAGCAATTGAGGCAACAACAACAAATAGTAATCATGAATCCAAATGACATCACCGGGTTTGTAAATTTGTTTGATCTTGTTGGCATATGCCTCGTTGAATTTTACATAATCGTGCCATGCTTGAATTTCGTCTTTTCCATCCGACGGAGTTCCCAGAAAGTAATGAAACACTGGCCAAATCACACTCTCGGCATATTTTCTCCATCTTTCTTGATCACGTCTTAATAGCCAAATTGGATGGATATTTTTCGACCCTATCGCCTTTTGAAGCTTCTTTTCAATTTCGTCCTTATCTTCATCATCAAGATACAATGGATCGTCTTCCAAATTATCAGCTGTAACGTTGACAGTATTTTTCACTTTGTTTTTCAACTCACCTGTCCAAGCAATAACATGAGTTTCCCAATCGGTATGCTGTTGTAAAAAGCTTTGAGATGAAAATAAAGCCAGGGTACCATGCACAATGTCGACATCCCAATAGTAACGATTGGTTTCGGAGTCATAGTTGCTAACAATTTGAGTAGGCAAAGTTGTCAGTACATTTAGGATACGACCGGATAATTTCACTTTATCATTATTAGCAAAATCTTTCGGAGATACCGCATGGATGT	AGTTGAGTCGTTATCTGAGGTTAGAGAGTATTGTAAAACCTGGTCATTTAATCCGAGCTTGTCGGACACCAGTGATTCATCAAGATTGAGCTCTTCCTTGTTAAATTCCTTGATCCTGGGACGCGTCACACTCTTGAACTCGTCAATGTTTGCTGGATTTGTAGGCTGCGAAACATAGACTATGGTTTCAATCCCGGTGTTCCTCAATTGAAGCAACTCCTCGTAGAACCAAATCAATGATTTCCACTCTCTGATCACCCAAATCAATTTCAATTTGTTGCTTTTGCTCTTGGTTCTTGAAGCAATATCAACCGCTTCCGAATACATTCCAGGAATTCCGTTACCTCCAGCAATGAAGACAGCTGTATCAGCATATCTAGCAGGTGTTGGCTCACCGTATGGACCTTCGCAACTCACTCTTATTTTGCAAGTTCTTCCTGGTGCCTTTGCCAATGATTGATACAAACTGTGTGTTACTCCTCCTTTGACTTTACAGTATAACACAATGCTGTCTTTGTTGTCTACTGATTCGGTGAAGGTGAACGGATGTGATTGCCAAAAGTAAGTTGGCTTTATGAAATGAATAAATGCATGTCCACCAGGGATAGAGTGCCAGTAGCTTGGCTTGGGAACAACTACTTTCAATGTCTCATCAGCCAACAAAGTGACATCAGCATGGGGGAAACCAAATACAATCAAACGCCCAATTCTCACCACCCTATCGAAACACCAAACAGCAATGGCTGGATAAACCAAGCATAGAAAGCCAAACTCTTCAACGT	AAATTGATACTAGTATTGCTGGTGGAACCAATTTCTTGAATGATTATATTTTGAAATATGATGAAAAGATAAAAATGAAGVGGAAATTGAATAGCACCGGBGTGGTTGGGTTTTTAGGCGATCCTGGACAAAAAGGAAACGACACTAGTGCCAATAACGATGAGATTGACCCCGAAATCAGAGACGAAGTTTTGTCAGGTATCCVACAAGCTGTTGTTGGTGGCGGTAACAACAATGGTAATGAACAGCCTCGTTACTCGCGCCACGATATTGCTGAATCAATACATCAATTGTGGGCCAATGATTCCGGTATCAAGAAATGTTTTGAACGATCAAATGAGTTTCAATTTGAGAGCAGCGCTGAGTACTACTTTGACAATGTCTTCAACTTTGCTGACCCTAGTTACTTGTGTTCTGACTTGGACATTTTGAAAGGACGAATCAAAACCACAGGTATCACAGAGACCAACTTCACCATCAACTCCTTCCAATTCAAAGTGTTGGATGCCVGTGGACAACGAAGCGAACGTAGGAAATGGATCCATTGTTTTGATGACATCACTGCCGTGTTGTTTGTCCTTGCAATTAACGAGTACGATCAAATGTTATTTGAAGATGAACGAGTCAATCGTATGCATGAGTCAATCATCTTGTTTGATCAATTGTGCAACTCAAAATGGTTTGTCAATACCCCCTTCATACAGACCGTACAAATGAACAAGTTTGGAGATTTACCTGGCATCGACATCGATAGTCAAGAAATCTATGAATCATCAGATGTCGAAAATGAGAATCCTACTGATGAGGAGAGACAAGAGCAAGCGCCACCAGATATCAATCTAGAACCATTACAAGCTCAATTTGTCGACATTGAAATAACCGACAAGGAATATGACTTCTCTGGCAATCTACTAAACCAACGTGGGTTTCAAGTTGGGGAAAAGAAGGAGACTAAGATGGAAAAGTTGGCGAGGATAAAACGAGAATTAGAGGAGATACAACAAGAAGAAGGGCCCGAGTGTTCCGATGCTGATGAGTTACTATCAGCATTCAATGCATTGAATGCATCGCCGAGTCAACGAAAATTCCCCACTGAAGAGGAACTCAAAATCGATGAGATATTGATACCACCACCTGAACCAGTTCATGCCACATCACAACAAATTGCCAAATTTGTCAATCTAGAGAATAAGTTGAACCGACTTGAAACGCAATTGGGCACAGACCATCGACAATCACGGCCACTTCAACACTCAATCAACGAGATAATTAGAAAACTAGATATTATAAATCATGCTGAACACAATGCCGATTCCATCAAGTCCAAAATTGAAACAACTGGGAAGGAAATGGAGAAATTAGAATTGAATAAACGATTATTTGGATGGGAGGATGTGCCAGTCCCCAAAAATGAAGTAAACCATCTAGCAATTGACTTCTCTTGGAAAGACACCTGAAATATTCAGAAGATGGGAACGGAACATGCAAGAAATGTCCAATATAAGCATCAGGGAATTCCATGCGTAGCAATTGAGGCAACAACAACAAATAGTAATCATGAATCCAAATGACATCACCGGGTTTGTAAATTTGTTTGATCTTGTTGGCATATGCCTCGTTGAATTTTACATAATCGTGCCATGCTTGAATTTCGTCTTTTCCATCCGACGGAGTTCCCAGAAAGTAATGAAACACTGGCCAAATCACACTCTCGGCATATTTTCTCCATCTTTCTTGATCACGTCTTAATAGCCAAATTGGATGGATATTTTTCGACCCTATCGCCTTTTGAAGCTTCTTTTCAATTTCGTCCTTATCTTCATCATCAAGATACAATGGATCGTCTTCCAAATTATCAGCTGTAACGTTGACAGTATTTTTCACTTTGTTTTTCAACTCACCTGTCCAAGCAATAACATGAGTTTCCCAATCGGTATGCTGTTGTAAAAAGCTTTGAGATGAAAATAAAGCCAGGGTACCATGCACAATGTCGACATCCCAATAGTAACGATTGGTTTCGGAGTCATAGTTGCTAACAATTTGAGTAGGCAAAGTTGTCAGTACATTTAGGATACGACCGGATAATTTCACTTTATCATTATTAGCAAAATCTTTCGGAGATACCGCATGGATGTAGTTGAGTCGTTATCTGAGGTTAGAGAGTATTGTAAAACCTGGTCATTTAATCCGAGCTTGTCGGACACCAGTGATTCATCAAGATTGAGCTCTTCCTTGTTAAATTCCTTGATCCTGGGACGCGTCACACTCTTGAACTCGTCAATGTTTGCTGGATTTGTAGGCTGCGAAACATAGACTATGGTTTCAATCCCGGTGTTCCTCAATTGAAGCAACTCCTCGTAGAACCAAATCAATGATTTCCACTCTCTGATCACCCAAATCAATTTCAATTTGTTGCTTTTGCTCTTGGTTCTTGAAGCAATATCAACCGCTTCCGAATACATTCCAGGAATTCCGTTACCTCCAGCAATGAAGACAGCTGTATCAGCATATCTAGCAGGTGTTGGCTCACCGTATGGACCTTCGCAACTCACTCTTATTTTGCAAGTTCTTCCTGGTGCCTTTGCCAATGATTGATACAAACTGTGTGTTACTCCTCCTTTGACTTTACAGTATAACACAATGCTGTCTTTGTTGTCTACTGATTCGGTGAAGGTGAACGGATGTGATTGCCAAAAGTAAGTTGGCTTTATGAAATGAATAAATGCATGTCCACCAGGGATAGAGTGCCAGTAGCTTGGCTTGGGAACAACTACTTTCAATGTCTCATCAGCCAACAAAGTGACATCAGCATGGGGGAAACCAAATACAATCAAACGCCCAATTCTCACCACCCTATCGAAACACCAAACAGCAATGGCTGGATAAACCAAGCATAGAAAGCCAAACTCTTCAACGT	03-01-01-02
4	AAATTGATACTAGTATTGCTGGTGGAACCAATTTCTTGAATGATTATATTTTGAAATATGATGAAAAGATAAAAATGAAGCGGAAATTGAATAGCACCGGGGTGGTTGGGTTTTTAGGCGATCCTGGACAAAAAGGAAACGACACTAGTGCCAATAACGATGAGATTGACCCCGAAATCAGAGACGAAGTTTTGTCAGGTATCCCACAAGCTGTTGTTGGTGGCGGTAACAACAATGGTAATGAACAGCCTCGTTACTCGCGCCACGATATTGCTGAATCAATACATCAATTGTGGGCCAATGATTCCGGTATCAAGAAATGTTTTGAACGATCAAATGAGTTTCAATTTGAGAGCAGCGCTGAGTACTACTTTGACAATGTCTTCAACTTTGCTGACCCTAGTTACTTGTGTTCTGACTTGGACATTTTGAAAGGACGAATCAAAACCACAGGTATCACAGAGACCAACTTCACCATCAACTCCTTCCAATTCAAAGTGTTGGATGCCGGTGGACAACGAAGCGAACGTAGGAAATGGATCCATTGTTTTGATGACATCACTGCCGTGTTGTTTGTCCTTGCAATTAACGAGTACGATCAAATGTTATTTGAAGATGAACGAGTCAATCGTATGCATGAGTCAATCATCTTGTTTGATCAATTGTGCAACTCAAAATGGTTTGTCAATACCCCCTTC	ATACAGACCGTACAAATGAACAAGTTTGGAGATTTACCTGGCATCGACATCGATAGTCAAGAAATCTATGAATCATCAGATGTCGAAAATGAGAATCCTACTGATGAGGAGAGACAAGAGCAAGCGCCACCAGATATCAATCTAGAACCATTACAAGCTCAATTTGTCGACATTGAAATAACCGACAAGGAATATGACTTCTCTGGCAATCTACTAAACCAACGTGGGTTTCAAGTTGGGGAAAAGAAGGAGACTAAGATGGAAAAGTTGGCGAGGATAAAACGAGAATTAGAGGAGATACAACAAGAAGAAGGGCCCGAGTGTTCCGATGCTGATGAGTTACTATCAGCATTCAATGCATTGAATGCATCGCCGAGTCAACGAAAATTCCCCACTGAAGAGGAACTCAAAATCGATGAGATATTGATACCACCACCTGAACCAGTTCATGCCACATCACAACAAATTGCCAAATTTGTCAATCTAGAGAATAAGTTGAACCGACTTGAAACGCAATTGGGCACAGACCATCGACAATCACGGCCACTTCAACACTCAATCAACGAGATAATTAGAAAACTAGATATTATAAATCATGCTGAACACAATGCCGATTCCATCAAGTCCAAAATTGAAACAACTGGGAAGGAAATGGAGAAATTAGAATTGAATAAACGATTATTTGGATGGGAGGATGTGCCAGTCCCCAAAAATG	AAGTAAACCATCTAGCAATTGACTTCTCTTGGAAAGACACCTGAAATATTCAGAAGATGGGAACGGAACATGCAAGAAATGTCCAATATAAGCATCAGGGAATTCCATGCGTAGCAATTGAGGCAACAACAACAAATAGTAATCATGAATCCAAATGACATCACCGGGTTTGTAAATTTGTTTGATCTTGTTGGCATATGCCTCGTTGAATTTTACATAATCGTGCCATGCTTGAATTTCGTCTTTTCCATCCGACGGAGTTCCCAGAAAGTAATGAAACACTGGCCAAATCACACTCTCGGCATATTTTCTCCATCTTTCTTGATCACGTCTTAATAGCCAAATTGGATGGATATTTTTCGACCCTATCGCCTTTTGAAGCTTCTTTTCAATTTCGTCCTTATCTTCATCATCAAGATACAATGGATCGTCTTCCAAATTATCAGCTGTAACGTTGACAGTATTTTTCACTTTGTTTTTCAACTCACCTGTCCAAGCAATAACATGAGTTTCCCAATCGGTATGCTGTTGTAAAAAGCTTTGAGATGAAAATAAAGCCAGGGTACCATGCACAATGTCGACATCCCAATAGTAACGATTGGTTTCGGAGTCATAGTTGCTAACAATTTGAGTAGGCAAAGTTGTCAGTACATTTAGGATACGACCGGATAATTTCACTTTATCATTATTAGCAAAATCTTTCGGAGATACCGCATGGATGT	AGTTGAGTCGTTATCTGAGGTTAGAGAGTATTGTAAAACCTGGTCATTTAATCCGAGCTTGTCGGACACCAGTGATTCATCAAGATTGAGCTCTTCCTTGTTAAATTCCTTGATCCTGGGACGCGTCACACTCTTGAACTCGTCAATGTTTGCTGGATTTGTAGGCTGCGAAACATAGACTATGGTTTCAATCCCGGTGTTCCTCAATTGAAGCAACTCCTCGTAGAACCAAATCAATGATTTCCACTCTCTGATCACCCAAATCAATTTCAATTTGTTGCTTTTGCTCTTGGTTCTTGAAGCAATATCAACCGCTTCCGAATACATTCCAGGAATTCCGTTACCTCCAGCAATGAAGACAGCTGTATCAGCATATCTAGCAGGTGTTGGCTCACCGTATGGACCTTCGCAACTCACTCTTATTTTGCAAGTTCTTCCTGGTGCCTTTGCCAATGATTGATACAAACTGTGTGTTACTCCTCCTTTGACTTTACAGTATAACACAATACTGTCTTTGTTGTCTACTGATTCGGTGAAGGTGAACGGATGTGATTGCCAAAAGTAAGTTGGCTTTATGAAATGAATAAATGCATGTCCACCAGGGATAGAGTGCCAGTAGCTTGGCTTGGGAACAACTACTTTCAATGTCTCATCAGCCAACAAAGTGACATCAGCATGGGGGAAACCAAATACAATCAAACGCCCAATTCTCACCACCCTATCGAAACACCAAACAGCAATGGTTGGATAAACCAAGCATAGAAAGCCAAACTCTTCAACGT	AAATTGATACTAGTATTGCTGGTGGAACCAATTTCTTGAATGATTATATTTTGAAATATGATGAAAAGATAAAAATGAAGCGGAAATTGAATAGCACCGGGGTGGTTGGGTTTTTAGGCGATCCTGGACAAAAAGGAAACGACACTAGTGCCAATAACGATGAGATTGACCCCGAAATCAGAGACGAAGTTTTGTCAGGTATCCCACAAGCTGTTGTTGGTGGCGGTAACAACAATGGTAATGAACAGCCTCGTTACTCGCGCCACGATATTGCTGAATCAATACATCAATTGTGGGCCAATGATTCCGGTATCAAGAAATGTTTTGAACGATCAAATGAGTTTCAATTTGAGAGCAGCGCTGAGTACTACTTTGACAATGTCTTCAACTTTGCTGACCCTAGTTACTTGTGTTCTGACTTGGACATTTTGAAAGGACGAATCAAAACCACAGGTATCACAGAGACCAACTTCACCATCAACTCCTTCCAATTCAAAGTGTTGGATGCCGGTGGACAACGAAGCGAACGTAGGAAATGGATCCATTGTTTTGATGACATCACTGCCGTGTTGTTTGTCCTTGCAATTAACGAGTACGATCAAATGTTATTTGAAGATGAACGAGTCAATCGTATGCATGAGTCAATCATCTTGTTTGATCAATTGTGCAACTCAAAATGGTTTGTCAATACCCCCTTCATACAGACCGTACAAATGAACAAGTTTGGAGATTTACCTGGCATCGACATCGATAGTCAAGAAATCTATGAATCATCAGATGTCGAAAATGAGAATCCTACTGATGAGGAGAGACAAGAGCAAGCGCCACCAGATATCAATCTAGAACCATTACAAGCTCAATTTGTCGACATTGAAATAACCGACAAGGAATATGACTTCTCTGGCAATCTACTAAACCAACGTGGGTTTCAAGTTGGGGAAAAGAAGGAGACTAAGATGGAAAAGTTGGCGAGGATAAAACGAGAATTAGAGGAGATACAACAAGAAGAAGGGCCCGAGTGTTCCGATGCTGATGAGTTACTATCAGCATTCAATGCATTGAATGCATCGCCGAGTCAACGAAAATTCCCCACTGAAGAGGAACTCAAAATCGATGAGATATTGATACCACCACCTGAACCAGTTCATGCCACATCACAACAAATTGCCAAATTTGTCAATCTAGAGAATAAGTTGAACCGACTTGAAACGCAATTGGGCACAGACCATCGACAATCACGGCCACTTCAACACTCAATCAACGAGATAATTAGAAAACTAGATATTATAAATCATGCTGAACACAATGCCGATTCCATCAAGTCCAAAATTGAAACAACTGGGAAGGAAATGGAGAAATTAGAATTGAATAAACGATTATTTGGATGGGAGGATGTGCCAGTCCCCAAAAATGAAGTAAACCATCTAGCAATTGACTTCTCTTGGAAAGACACCTGAAATATTCAGAAGATGGGAACGGAACATGCAAGAAATGTCCAATATAAGCATCAGGGAATTCCATGCGTAGCAATTGAGGCAACAACAACAAATAGTAATCATGAATCCAAATGACATCACCGGGTTTGTAAATTTGTTTGATCTTGTTGGCATATGCCTCGTTGAATTTTACATAATCGTGCCATGCTTGAATTTCGTCTTTTCCATCCGACGGAGTTCCCAGAAAGTAATGAAACACTGGCCAAATCACACTCTCGGCATATTTTCTCCATCTTTCTTGATCACGTCTTAATAGCCAAATTGGATGGATATTTTTCGACCCTATCGCCTTTTGAAGCTTCTTTTCAATTTCGTCCTTATCTTCATCATCAAGATACAATGGATCGTCTTCCAAATTATCAGCTGTAACGTTGACAGTATTTTTCACTTTGTTTTTCAACTCACCTGTCCAAGCAATAACATGAGTTTCCCAATCGGTATGCTGTTGTAAAAAGCTTTGAGATGAAAATAAAGCCAGGGTACCATGCACAATGTCGACATCCCAATAGTAACGATTGGTTTCGGAGTCATAGTTGCTAACAATTTGAGTAGGCAAAGTTGTCAGTACATTTAGGATACGACCGGATAATTTCACTTTATCATTATTAGCAAAATCTTTCGGAGATACCGCATGGATGTAGTTGAGTCGTTATCTGAGGTTAGAGAGTATTGTAAAACCTGGTCATTTAATCCGAGCTTGTCGGACACCAGTGATTCATCAAGATTGAGCTCTTCCTTGTTAAATTCCTTGATCCTGGGACGCGTCACACTCTTGAACTCGTCAATGTTTGCTGGATTTGTAGGCTGCGAAACATAGACTATGGTTTCAATCCCGGTGTTCCTCAATTGAAGCAACTCCTCGTAGAACCAAATCAATGATTTCCACTCTCTGATCACCCAAATCAATTTCAATTTGTTGCTTTTGCTCTTGGTTCTTGAAGCAATATCAACCGCTTCCGAATACATTCCAGGAATTCCGTTACCTCCAGCAATGAAGACAGCTGTATCAGCATATCTAGCAGGTGTTGGCTCACCGTATGGACCTTCGCAACTCACTCTTATTTTGCAAGTTCTTCCTGGTGCCTTTGCCAATGATTGATACAAACTGTGTGTTACTCCTCCTTTGACTTTACAGTATAACACAATACTGTCTTTGTTGTCTACTGATTCGGTGAAGGTGAACGGATGTGATTGCCAAAAGTAAGTTGGCTTTATGAAATGAATAAATGCATGTCCACCAGGGATAGAGTGCCAGTAGCTTGGCTTGGGAACAACTACTTTCAATGTCTCATCAGCCAACAAAGTGACATCAGCATGGGGGAAACCAAATACAATCAAACGCCCAATTCTCACCACCCTATCGAAACACCAAACAGCAATGGTTGGATAAACCAAGCATAGAAAGCCAAACTCTTCAACGT	01-01-01-03
5	AAATTGATACTAGTATTGCTGGTGGAACCAATTTCTTGAATGATTATATTTTGAAATATGATGAAAAGATAAAAATGAAGVGGAAATTGAATAGCACCGGBGTGGTTGGGTTTTTAGGCGATCCTGGACAAAAAGGAAACGACACTAGTGCCAATAACGATGAGATTGACCCCGAAATCAGAGACGAAGTTTTGTCAGGTATCCVACAAGCTGTTGTTGGTGGCGGTAACAACAATGGTAATGAACAGCCTCGTTACTCGCGCCACGATATTGCTGAATCAATACATCAATTGTGGGCCAATGATTCCGGTATCAAGAAATGTTTTGAACGATCAAATGAGTTTCAATTTGAGAGCAGCGCTGAGTACTACTTTGACAATGTCTTCAACTTTGCTGACCCTAGTTACTTGTGTTCTGACTTGGACATTTTGAAAGGACGAATCAAAACCACAGGTATCACAGAGACCAACTTCACCATCAACTCCTTCCAATTCAAAGTGTTGGATGCCVGTGGACAACGAAGCGAACGTAGGAAATGGATCCATTGTTTTGATGACATCACTGCCGTGTTGTTTGTCCTTGCAATTAACGAGTACGATCAAATGTTATTTGAAGATGAACGAGTCAATCGTATGCATGAGTCAATCATCTTGTTTGATCAATTGTGCAACTCAAAATGGTTTGTCAATACCCCCTTC	ATACAGACCGTACAAATGAACAAGTTTGGAGATTTACCTGGCATCGACATCGATAGTCAAGAAATCTATGAATCATCAGATGTCGAAAATGAGAATCCTACTGATGAGGAGAGACAAGAGCAAGCGCCACCAGATATCAATCTAGAACCATTACAAGCTCAATTTGTCGACATTGAAATAACCGACAAGGAATATGACTTCTCTGGCAATCTACTAAACCAACGTGGGTTTCAAGTTGGGGAAAAGAAGGAGACTAAGATGGAAAAGTTGGCGAGGATAAAACGAGAATTAGAGGAGATACAACAAGAAGAAGGGCCCGAGTGTTCCGATGCTGATGAGTTACTATCAGCATTCAATGCATTGAATGCATCGCCGAGTCAACGAAAATTCCCCACTGAAGAGGAACTCAAAATCGATGAGATATTGATACCACCACCTGAACCAGTTCATGCCACATCACAACAAATTGCCAAATTTGTCAATCTAGAGAATAAGTTGAACCGACTTGAAACGCAATTGGGCACAGACCATCGACAATCACGGCCACTTCAACACTCAATCAACGAGATAATTAGAAAACTAGATATTATAAATCATGCTGAACACAATGCCGATTCCATCAAGTCCAAAATTGAAACAACTGGGAAGGAAATGGAGAAATTAGAATTGAATAAACGATTATTTGGATGGGAGGATGTGCCAGTCCCCAAAAATG	AAGTAAACCATCTAGCAATTGACTTCTCTTGGAAAGACACCTGAAATATTCAGAAGATGGGAACGGAACATGCAAGAAATGTCCAATATAAGCATCAGGGAATTCCATGCGTAGCAATTGAGGCAACAACAACAAATAGTAATCATGAATCCAAATGACATCACCGGGTTTGTAAATTTGTTTGATCTTGTTGGCATATGCCTCGTTGAATTTTACATAATCGTGCCATGCTTGAATTTCGTCTTTTCCATCCGACGGAGTTCCCAGAAAGTAATGAAACACTGGCCAAATCACACTCTCGGCATATTTTCTCCATCTTTCTTGATCACGTCTTAATAGCCAAATTGGATGGATATTTTTCGACCCTATCGCCTTTTGAAGCTTCTTTTCAATTTCGTCCTTATCTTCATCATCAAGATACAATGGATCGTCTTCCAAATTATCAGCTGTAACGTTGACAGTATTTTTCACTTTGTTTTTCAACTCACCTGTCCAAGCAATAACATGAGTTTCCCAATCGGTATGCTGTTGTAAAAAGCTTTGAGATGAAAATAAAGCCAGGGTACCATGCACAATGTCGACATCCCAATAGTAACGATTGGTTTCGGAGTCATAGTTGCTAACAATTTGAGTAGGCAAAGTTGTCAGTACATTTAGGATACGACCGGATAATTTCACTTTATCATTATTAGCAAAATCTTTCGGAGATACCGCATGGATGT	AGTTGAGTCGTTATCTGAGGTTAGAGAGTATTGTAAAACCTGGTCATTTAATCCGAGCTTGTCGGACACCAGTGATTCATCAAGATTGAGCTCTTCCTTGTTAAATTCCTTGATCCTGGGACGCGTCACACTCTTGAACTCGTCAATGTTTGCTGGATTTGTAGGCTGCGAAACATAGACTATGGTTTCAATCCCGGTGTTCCTCAATTGAAGCAACTCCTCGTAGAACCAAATCAATGATTTCCACTCTCTGATCACCCAAATCAATTTCAATTTGTTGCTTTTGCTCTTGGTTCTTGAAGCAATATCAACCGCTTCCGAATACATTCCAGGAATTCCGTTACCTCCAGCAATGAAGACAGCTGTATCAGCATATCTAGCAGGTGTTGGCTCACCGTATGGACCTTCGCAACTCACTCTTATTTTGCAAGTTCTTCCTGGTGCCTTTGCCAATGATTGATACAAACTGTGTGTTACTCCTCCTTTGACTTTACAGTATAACACAATGCTGTCTTTGTTGTCTACTGATTCGGTGAAGGTGAACGGATGTGATTGCCAAAAGTAAGTTGGCTTTATGAAATGAATAAATGCATGTCGACCAGGGATAGAGTGCCAGTAGCTTGGCTTGGGAACAACTACTTTCAATGTCTCATCAGCCAACAAAGTGACATCAGCATGGGGGAAACCAAATACAATCAAACGCCCAATTCTCACCACCCTATCGAAACACCAAACAGCAATGGCTGGATAAACCAAGCATAGAAAGCCAAACTCTTCAACGT	AAATTGATACTAGTATTGCTGGTGGAACCAATTTCTTGAATGATTATATTTTGAAATATGATGAAAAGATAAAAATGAAGVGGAAATTGAATAGCACCGGBGTGGTTGGGTTTTTAGGCGATCCTGGACAAAAAGGAAACGACACTAGTGCCAATAACGATGAGATTGACCCCGAAATCAGAGACGAAGTTTTGTCAGGTATCCVACAAGCTGTTGTTGGTGGCGGTAACAACAATGGTAATGAACAGCCTCGTTACTCGCGCCACGATATTGCTGAATCAATACATCAATTGTGGGCCAATGATTCCGGTATCAAGAAATGTTTTGAACGATCAAATGAGTTTCAATTTGAGAGCAGCGCTGAGTACTACTTTGACAATGTCTTCAACTTTGCTGACCCTAGTTACTTGTGTTCTGACTTGGACATTTTGAAAGGACGAATCAAAACCACAGGTATCACAGAGACCAACTTCACCATCAACTCCTTCCAATTCAAAGTGTTGGATGCCVGTGGACAACGAAGCGAACGTAGGAAATGGATCCATTGTTTTGATGACATCACTGCCGTGTTGTTTGTCCTTGCAATTAACGAGTACGATCAAATGTTATTTGAAGATGAACGAGTCAATCGTATGCATGAGTCAATCATCTTGTTTGATCAATTGTGCAACTCAAAATGGTTTGTCAATACCCCCTTCATACAGACCGTACAAATGAACAAGTTTGGAGATTTACCTGGCATCGACATCGATAGTCAAGAAATCTATGAATCATCAGATGTCGAAAATGAGAATCCTACTGATGAGGAGAGACAAGAGCAAGCGCCACCAGATATCAATCTAGAACCATTACAAGCTCAATTTGTCGACATTGAAATAACCGACAAGGAATATGACTTCTCTGGCAATCTACTAAACCAACGTGGGTTTCAAGTTGGGGAAAAGAAGGAGACTAAGATGGAAAAGTTGGCGAGGATAAAACGAGAATTAGAGGAGATACAACAAGAAGAAGGGCCCGAGTGTTCCGATGCTGATGAGTTACTATCAGCATTCAATGCATTGAATGCATCGCCGAGTCAACGAAAATTCCCCACTGAAGAGGAACTCAAAATCGATGAGATATTGATACCACCACCTGAACCAGTTCATGCCACATCACAACAAATTGCCAAATTTGTCAATCTAGAGAATAAGTTGAACCGACTTGAAACGCAATTGGGCACAGACCATCGACAATCACGGCCACTTCAACACTCAATCAACGAGATAATTAGAAAACTAGATATTATAAATCATGCTGAACACAATGCCGATTCCATCAAGTCCAAAATTGAAACAACTGGGAAGGAAATGGAGAAATTAGAATTGAATAAACGATTATTTGGATGGGAGGATGTGCCAGTCCCCAAAAATGAAGTAAACCATCTAGCAATTGACTTCTCTTGGAAAGACACCTGAAATATTCAGAAGATGGGAACGGAACATGCAAGAAATGTCCAATATAAGCATCAGGGAATTCCATGCGTAGCAATTGAGGCAACAACAACAAATAGTAATCATGAATCCAAATGACATCACCGGGTTTGTAAATTTGTTTGATCTTGTTGGCATATGCCTCGTTGAATTTTACATAATCGTGCCATGCTTGAATTTCGTCTTTTCCATCCGACGGAGTTCCCAGAAAGTAATGAAACACTGGCCAAATCACACTCTCGGCATATTTTCTCCATCTTTCTTGATCACGTCTTAATAGCCAAATTGGATGGATATTTTTCGACCCTATCGCCTTTTGAAGCTTCTTTTCAATTTCGTCCTTATCTTCATCATCAAGATACAATGGATCGTCTTCCAAATTATCAGCTGTAACGTTGACAGTATTTTTCACTTTGTTTTTCAACTCACCTGTCCAAGCAATAACATGAGTTTCCCAATCGGTATGCTGTTGTAAAAAGCTTTGAGATGAAAATAAAGCCAGGGTACCATGCACAATGTCGACATCCCAATAGTAACGATTGGTTTCGGAGTCATAGTTGCTAACAATTTGAGTAGGCAAAGTTGTCAGTACATTTAGGATACGACCGGATAATTTCACTTTATCATTATTAGCAAAATCTTTCGGAGATACCGCATGGATGTAGTTGAGTCGTTATCTGAGGTTAGAGAGTATTGTAAAACCTGGTCATTTAATCCGAGCTTGTCGGACACCAGTGATTCATCAAGATTGAGCTCTTCCTTGTTAAATTCCTTGATCCTGGGACGCGTCACACTCTTGAACTCGTCAATGTTTGCTGGATTTGTAGGCTGCGAAACATAGACTATGGTTTCAATCCCGGTGTTCCTCAATTGAAGCAACTCCTCGTAGAACCAAATCAATGATTTCCACTCTCTGATCACCCAAATCAATTTCAATTTGTTGCTTTTGCTCTTGGTTCTTGAAGCAATATCAACCGCTTCCGAATACATTCCAGGAATTCCGTTACCTCCAGCAATGAAGACAGCTGTATCAGCATATCTAGCAGGTGTTGGCTCACCGTATGGACCTTCGCAACTCACTCTTATTTTGCAAGTTCTTCCTGGTGCCTTTGCCAATGATTGATACAAACTGTGTGTTACTCCTCCTTTGACTTTACAGTATAACACAATGCTGTCTTTGTTGTCTACTGATTCGGTGAAGGTGAACGGATGTGATTGCCAAAAGTAAGTTGGCTTTATGAAATGAATAAATGCATGTCGACCAGGGATAGAGTGCCAGTAGCTTGGCTTGGGAACAACTACTTTCAATGTCTCATCAGCCAACAAAGTGACATCAGCATGGGGGAAACCAAATACAATCAAACGCCCAATTCTCACCACCCTATCGAAACACCAAACAGCAATGGCTGGATAAACCAAGCATAGAAAGCCAAACTCTTCAACGT	03-01-01-04
6	AAATTGATACTAGTATTGCTGGTGGAACCAATTTCTTGAATGATTATATTTTGAAATATGATGAAAAGATAAAAATGAAGVGGAAATTGAATAGCACCGGBGTGGTTGGGTTTTTAGGCGATCCTGGACAAAAAGGAAACGACACTAGTGCCAATAACGATGAGATTGACCCCGAAATCAGAGACGAAGTTTTGTCAGGTATCCCACAAGCTGTTGTTGGTGGCGGTAACAACAATGGTAATGAACAGCCTCGTTACTCGCGCCACGATATTGCTGAATCAATACATCAATTGTGGGCCAATGATTCCGGTATCAAGAAATGTTTTGAACGATCAAATGAGTTTCAATTTGAGAGCAGCGCTGAGTACTACTTTGACAATGTCTTCAACTTTGCTGACCCTAGTTACTTGTGTTCTGACTTGGACATTTTGAAAGGACGAATCAAAACCACAGGTATCACAGAGACCAACTTCACCATCAACTCCTTCCAATTCAAAGTGTTGGATGCCVGTGGACAACGAAGCGAACGTAGGAAATGGATCCATTGTTTTGATGACATCACTGCCGTGTTGTTTGTCCTTGCAATTAACGAGTACGATCAAATGTTATTTGAAGATGAACGAGTCAATCGTATGCATGAGTCAATCATCTTGTTTGATCAATTGTGCAACTCAAAATGGTTTGTCAATACCCCCTTC	ATACAGACCGTACAAATGAACAAGTTTGGAGATTTACCTGGCATCGACATCGATAGTCAAGAAATCTATGAATCATCAGATGTCGAAAATGAGAATCCTACTGATGAGGAGAGACAAGAGCAAGCGCCACCAGATATCAATCTAGAACCATTACAAGCTCAATTTGTCGACATTGAAATAACCGACAAGGAATATGACTTCTCTGGCAATCTACTAAACCAACGTGGGTTTCAAGTTGGGGAAAAGAAGGAGACTAAGATGGAAAAGTTGGCGAGGATAAAACGAGAATTAGAGGAGATACAACAAGAAGAAGGGCCCGAGTGTTCCGATGCTGATGAGTTACTATCAGCATTCAATGCATTGAATGCATCGCCGAGTCAACGAAAATTCCCCACTGAAGAGGAACTCAAAATCGATGAGATATTGATACCACCACCTGAACCAGTTCATGCCACATCACAACAAATTGCCAAATTTGTCAATCTAGAGAATAAGTTGAACCGACTTGAAACGCAATTGGGCACAGACCATCGACAATCACGGCCACTTCAACACTCAATCAACGAGATAATTAGAAAACTAGATATTATAAATCATGCTGAACACAATGCCGATTCCATCAAGTCCAAAATTGAAACAACTGGGAAGGAAATGGAGAAATTAGAATTGAATAAACGATTATTTGGATGGGAGGATGTGCCAGTCCCCAAAAATG	AAGTAAACCATCTAGCAATTGACTTCTCTTGGAAAGACACCTGAAATATTCAGAAGATGGGAACGGAACATGCAAGAAATGTCCAATATAAGCATCAGGGAATTCCATGCGTAGCAATTGAGGCAACAACAACAAATAGTAATCATGAATCCAAATGACATCACCGGGTTTGTAAATTTGTTTGATCTTGTTGGCATATGCCTCGTTGAATTTTACATAATCGTGCCATGCTTGAATTTCGTCTTTTCCATCCGACGGAGTTCCCAGAAAGTAATGAAACACTGGCCAAATCACACTCTCGGCATATTTTCTCCATCTTTCTTGATCACGTCTTAATAGCCAAATTGGATGGATATTTTTCGACCCTATCGCCTTTTGAAGCTTCTTTTCAATTTCGTCCTTATCTTCATCATCAAGATACAATGGATCGTCTTCCAAATTATCAGCTGTAACGTTGACAGTATTTTTCACTTTGTTTTTCAACTCACCTGTCCAAGCAATAACATGAGTTTCCCAATCGGTATGCTGTTGTAAAAAGCTTTGAGATGAAAATAAAGCCAGGGTACCATGCACAATGTCGACATCCCAATAGTAACGATTGGTTTCGGAGTCATAGTTGCTAACAATTTGAGTAGGCAAAGTTGTCAGTACATTTAGGATACGACCGGATAATTTCACTTTATCATTATTAGCAAAATCTTTCGGAGATACCGCATGGATGT	AGTTGAGTCGTTATCTGAGGTTAGAGAGTATTGTAAAACCTGGTCATTTAATCCGAGCTTGTCGGACACCAGTGATTCATCAAGATTGAGCTCTTCCTTGTTAAATTCCTTGATCCTGGGACGCGTCACACTCTTGAACTCGTCAATGTTTGCTGGATTTGTAGGCTGCGAAACATAGACTATGGTTTCAATCCCGGTGTTCCTCAATTGAAGCAACTCCTCGTAGAACCAAATCAATGATTTCCACTCTCTGATCACCCAAATCAATTTCAATTTGTTGCTTTTGCTCTTGGTTCTTGAAGCAATATCAACCGCTTCCGAATACATTCCAGGAATTCCGTTACCTCCAGCAATGAAGACAGCTGTATCAGCATATCTAGCAGGTGTTGGCTCACCGTATGGACCTTCGCAACTCACTCTTATTTTGCAAGTTCTTCCTGGTGCCTTTGCCAATGATTGATACAAACTGTGTGTTACTCCTCCTTTGACTTTACAGTATAACACAATGCTGTCTTTGTTGTCTACTGATTCGGTGAAGGTGAACGGATGTGATTGCCAAAAGTAAGTTGGCTTTATGAAATGAATAAATGCATGTCCACCAGGGATAGAGTGCCAGTAGCTTGGCTTGGGAACAACTACTTTCAATGTCTCATCAGCCAACAAAGTGACATCAGCATGGGGGAAACCAAATACAATCAAACGCCCAATTCTCACCACCCTATCGAAACACCAAACAGCAATGGCTGGATAAACCAAGCATAGAAAGCCAAACTCTTCAACGT	AAATTGATACTAGTATTGCTGGTGGAACCAATTTCTTGAATGATTATATTTTGAAATATGATGAAAAGATAAAAATGAAGVGGAAATTGAATAGCACCGGBGTGGTTGGGTTTTTAGGCGATCCTGGACAAAAAGGAAACGACACTAGTGCCAATAACGATGAGATTGACCCCGAAATCAGAGACGAAGTTTTGTCAGGTATCCCACAAGCTGTTGTTGGTGGCGGTAACAACAATGGTAATGAACAGCCTCGTTACTCGCGCCACGATATTGCTGAATCAATACATCAATTGTGGGCCAATGATTCCGGTATCAAGAAATGTTTTGAACGATCAAATGAGTTTCAATTTGAGAGCAGCGCTGAGTACTACTTTGACAATGTCTTCAACTTTGCTGACCCTAGTTACTTGTGTTCTGACTTGGACATTTTGAAAGGACGAATCAAAACCACAGGTATCACAGAGACCAACTTCACCATCAACTCCTTCCAATTCAAAGTGTTGGATGCCVGTGGACAACGAAGCGAACGTAGGAAATGGATCCATTGTTTTGATGACATCACTGCCGTGTTGTTTGTCCTTGCAATTAACGAGTACGATCAAATGTTATTTGAAGATGAACGAGTCAATCGTATGCATGAGTCAATCATCTTGTTTGATCAATTGTGCAACTCAAAATGGTTTGTCAATACCCCCTTCATACAGACCGTACAAATGAACAAGTTTGGAGATTTACCTGGCATCGACATCGATAGTCAAGAAATCTATGAATCATCAGATGTCGAAAATGAGAATCCTACTGATGAGGAGAGACAAGAGCAAGCGCCACCAGATATCAATCTAGAACCATTACAAGCTCAATTTGTCGACATTGAAATAACCGACAAGGAATATGACTTCTCTGGCAATCTACTAAACCAACGTGGGTTTCAAGTTGGGGAAAAGAAGGAGACTAAGATGGAAAAGTTGGCGAGGATAAAACGAGAATTAGAGGAGATACAACAAGAAGAAGGGCCCGAGTGTTCCGATGCTGATGAGTTACTATCAGCATTCAATGCATTGAATGCATCGCCGAGTCAACGAAAATTCCCCACTGAAGAGGAACTCAAAATCGATGAGATATTGATACCACCACCTGAACCAGTTCATGCCACATCACAACAAATTGCCAAATTTGTCAATCTAGAGAATAAGTTGAACCGACTTGAAACGCAATTGGGCACAGACCATCGACAATCACGGCCACTTCAACACTCAATCAACGAGATAATTAGAAAACTAGATATTATAAATCATGCTGAACACAATGCCGATTCCATCAAGTCCAAAATTGAAACAACTGGGAAGGAAATGGAGAAATTAGAATTGAATAAACGATTATTTGGATGGGAGGATGTGCCAGTCCCCAAAAATGAAGTAAACCATCTAGCAATTGACTTCTCTTGGAAAGACACCTGAAATATTCAGAAGATGGGAACGGAACATGCAAGAAATGTCCAATATAAGCATCAGGGAATTCCATGCGTAGCAATTGAGGCAACAACAACAAATAGTAATCATGAATCCAAATGACATCACCGGGTTTGTAAATTTGTTTGATCTTGTTGGCATATGCCTCGTTGAATTTTACATAATCGTGCCATGCTTGAATTTCGTCTTTTCCATCCGACGGAGTTCCCAGAAAGTAATGAAACACTGGCCAAATCACACTCTCGGCATATTTTCTCCATCTTTCTTGATCACGTCTTAATAGCCAAATTGGATGGATATTTTTCGACCCTATCGCCTTTTGAAGCTTCTTTTCAATTTCGTCCTTATCTTCATCATCAAGATACAATGGATCGTCTTCCAAATTATCAGCTGTAACGTTGACAGTATTTTTCACTTTGTTTTTCAACTCACCTGTCCAAGCAATAACATGAGTTTCCCAATCGGTATGCTGTTGTAAAAAGCTTTGAGATGAAAATAAAGCCAGGGTACCATGCACAATGTCGACATCCCAATAGTAACGATTGGTTTCGGAGTCATAGTTGCTAACAATTTGAGTAGGCAAAGTTGTCAGTACATTTAGGATACGACCGGATAATTTCACTTTATCATTATTAGCAAAATCTTTCGGAGATACCGCATGGATGTAGTTGAGTCGTTATCTGAGGTTAGAGAGTATTGTAAAACCTGGTCATTTAATCCGAGCTTGTCGGACACCAGTGATTCATCAAGATTGAGCTCTTCCTTGTTAAATTCCTTGATCCTGGGACGCGTCACACTCTTGAACTCGTCAATGTTTGCTGGATTTGTAGGCTGCGAAACATAGACTATGGTTTCAATCCCGGTGTTCCTCAATTGAAGCAACTCCTCGTAGAACCAAATCAATGATTTCCACTCTCTGATCACCCAAATCAATTTCAATTTGTTGCTTTTGCTCTTGGTTCTTGAAGCAATATCAACCGCTTCCGAATACATTCCAGGAATTCCGTTACCTCCAGCAATGAAGACAGCTGTATCAGCATATCTAGCAGGTGTTGGCTCACCGTATGGACCTTCGCAACTCACTCTTATTTTGCAAGTTCTTCCTGGTGCCTTTGCCAATGATTGATACAAACTGTGTGTTACTCCTCCTTTGACTTTACAGTATAACACAATGCTGTCTTTGTTGTCTACTGATTCGGTGAAGGTGAACGGATGTGATTGCCAAAAGTAAGTTGGCTTTATGAAATGAATAAATGCATGTCCACCAGGGATAGAGTGCCAGTAGCTTGGCTTGGGAACAACTACTTTCAATGTCTCATCAGCCAACAAAGTGACATCAGCATGGGGGAAACCAAATACAATCAAACGCCCAATTCTCACCACCCTATCGAAACACCAAACAGCAATGGCTGGATAAACCAAGCATAGAAAGCCAAACTCTTCAACGT	04-01-01-02
7	AAATTGATACTAGTATTGCTGGTGGAACCAATTTCTTGAATGATTATATTTTGAAATATGATGAAAAGATAAAAATGAAGVGGAAATTGAATAGCACCGGGGTGGTTGGGTTTTTAGGCGATCCTGGACAAAAAGGAAACGACACTAGTGCCAATAACGATGAGATTGACCCCGAAATCAGAGACGAAGTTTTGTCAGGTATCCVACAAGCTGTTGTTGGTGGCGGTAACAACAATGGTAATGAACAGCCTCGTTACTCGCGCCACGATATTGCTGAATCAATACATCAATTGTGGGCCAATGATTCCGGTATCAAGAAATGTTTTGAACGATCAAATGAGTTTCAATTTGAGAGCAGCGCTGAGTACTACTTTGACAATGTCTTCAACTTTGCTGACCCTAGTTACTTGTGTTCTGACTTGGACATTTTGAAAGGACGAATCAAAACCACAGGTATCACAGAGACCAACTTCACCATCAACTCCTTCCAATTCAAAGTGTTGGATGCCVGTGGACAACGAAGCGAACGTAGGAAATGGATCCATTGTTTTGATGACATCACTGCCGTGTTGTTTGTCCTTGCAATTAACGAGTACGATCAAATGTTATTTGAAGATGAACGAGTCAATCGTATGCATGAGTCAATCATCTTGTTTGATCAATTGTGCAACTCAAAATGGTTTGTCAATACCCCCTTC	ATACAGACCGTACAAATGAACAAGTTTGGAGATTTACCTGGCATCGACATCGATAGTCAAGAAATCTATGAATCATCAGATGTCGAAAATGAGAATCCTACTGATGAGGAGAGACAAGAGCAAGCGCCACCAGATATCAATCTAGAACCATTACAAGCTCAATTTGTCGACATTGAAATAACCGACAAGGAATATGACTTCTCTGGCAATCTACTAAACCAACGTGGGTTTCAAGTTGGGGAAAAGAAGGAGACTAAGATGGAAAAGTTGGCGAGGATAAAACGAGAATTAGAGGAGATACAACAAGAAGAAGGGCCCGAGTGTTCCGATGCTGATGAGTTACTATCAGCATTCAATGCATTGAATGCATCGCCGAGTCAACGAAAATTCCCCACTGAAGAGGAACTCAAAATCGATGAGATATTGATACCACCACCTGAACCAGTTCATGCCACATCACAACAAATTGCCAAATTTGTCAATCTAGAGAATAAGTTGAACCGACTTGAAACGCAATTGGGCACAGACCATCGACAATCACGGCCACTTCAACACTCAATCAACGAGATAATTAGAAAACTAGATATTATAAATCATGCTGAACACAATGCCGATTCCATCAAGTCCAAAATTGAAACAACTGGGAAGGAAATGGAGAAATTAGAATTGAATAAACGATTATTTGGATGGGAGGATGTGCCAGTCCCCAAAAATG	AAGTAAACCATCTAGCAATTGACTTCTCTTGGAAAGACACCTGAAATATTCAGAAGATGGGAACGGAACATGCAAGAAATGTCCAATATAAGCATCAGGGAATTCCATGCGTAGCAATTGAGGCAACAACAACAAATAGTAATCATGAATCCAAATGACATCACCGGGTTTGTAAATTTGTTTGATCTTGTTGGCATATGCCTCGTTGAATTTTACATAATCGTGCCATGCTTGAATTTCGTCTTTTCCATCCGACGGAGTTCCCAGAAAGTAATGAAACACTGGCCAAATCACACTCTCGGCATATTTTCTCCATCTTTCTTGATCACGTCTTAATAGCCAAATTGGATGGATATTTTTCGACCCTATCGCCTTTTGAAGCTTCTTTTCAATTTCGTCCTTATCTTCATCATCAAGATACAATGGATCGTCTTCCAAATTATCAGCTGTAACGTTGACAGTATTTTTCACTTTGTTTTTCAACTCACCTGTCCAAGCAATAACATGAGTTTCCCAATCGGTATGCTGTTGTAAAAAGCTTTGAGATGAAAATAAAGCCAGGGTACCATGCACAATGTCGACATCCCAATAGTAACGATTGGTTTCGGAGTCATAGTTGCTAACAATTTGAGTAGGCAAAGTTGTCAGTACATTTAGGATACGACCGGATAATTTCACTTTATCATTATTAGCAAAATCTTTCGGAGATACCGCATGGATGT	AGTTGAGTCGTTATCTGAGGTTAGAGAGTATTGTAAAACCTGGTCATTTAATCCGAGCTTGTCGGACACCAGTGATTCATCAAGATTGAGCTCTTCCTTGTTAAATTCCTTGATCCTGGGACGCGTCACACTCTTGAACTCGTCAATGTTTGCTGGATTTGTAGGCTGCGAAACATAGACTATGGTTTCAATCCCGGTGTTCCTCAATTGAAGCAACTCCTCGTAGAACCAAATCAATGATTTCCACTCTCTGATCACCCAAATCAATTTCAATTTGTTGCTTTTGCTCTTGGTTCTTGAAGCAATATCAACCGCTTCCGAATACATTCCAGGAATTCCGTTACCTCCAGCAATGAAGACAGCTGTATCAGCATATCTAGCAGGTGTTGGCTCACCGTATGGACCTTCGCAACTCACTCTTATTTTGCAAGTTCTTCCTGGTGCCTTTGCCAATGATTGATACAAACTGTGTGTTACTCCTCCTTTGACTTTACAGTATAACACAATGCTGTCTTTGTTGTCTACTGATTCGGTGAAGGTGAACGGATGTGATTGCCAAAAGTAAGTTGGCTTTATGAAATGAATAAATGCATGTCDACCAGGGATAGAGTGCCAGTAGCTTGGCTTGGGAACAACTACTTTCAATGTCTCATCAGCCAACAAAGTGACATCAGCATGGGGGAAACCAAATACAATCAAACGCCCAATTCTCACCACCCTATCGAAACACCAAACAGCAATGGCTGGATAAACCAAGCATAGAAAGCCAAACTCTTCAACGT	AAATTGATACTAGTATTGCTGGTGGAACCAATTTCTTGAATGATTATATTTTGAAATATGATGAAAAGATAAAAATGAAGVGGAAATTGAATAGCACCGGGGTGGTTGGGTTTTTAGGCGATCCTGGACAAAAAGGAAACGACACTAGTGCCAATAACGATGAGATTGACCCCGAAATCAGAGACGAAGTTTTGTCAGGTATCCVACAAGCTGTTGTTGGTGGCGGTAACAACAATGGTAATGAACAGCCTCGTTACTCGCGCCACGATATTGCTGAATCAATACATCAATTGTGGGCCAATGATTCCGGTATCAAGAAATGTTTTGAACGATCAAATGAGTTTCAATTTGAGAGCAGCGCTGAGTACTACTTTGACAATGTCTTCAACTTTGCTGACCCTAGTTACTTGTGTTCTGACTTGGACATTTTGAAAGGACGAATCAAAACCACAGGTATCACAGAGACCAACTTCACCATCAACTCCTTCCAATTCAAAGTGTTGGATGCCVGTGGACAACGAAGCGAACGTAGGAAATGGATCCATTGTTTTGATGACATCACTGCCGTGTTGTTTGTCCTTGCAATTAACGAGTACGATCAAATGTTATTTGAAGATGAACGAGTCAATCGTATGCATGAGTCAATCATCTTGTTTGATCAATTGTGCAACTCAAAATGGTTTGTCAATACCCCCTTCATACAGACCGTACAAATGAACAAGTTTGGAGATTTACCTGGCATCGACATCGATAGTCAAGAAATCTATGAATCATCAGATGTCGAAAATGAGAATCCTACTGATGAGGAGAGACAAGAGCAAGCGCCACCAGATATCAATCTAGAACCATTACAAGCTCAATTTGTCGACATTGAAATAACCGACAAGGAATATGACTTCTCTGGCAATCTACTAAACCAACGTGGGTTTCAAGTTGGGGAAAAGAAGGAGACTAAGATGGAAAAGTTGGCGAGGATAAAACGAGAATTAGAGGAGATACAACAAGAAGAAGGGCCCGAGTGTTCCGATGCTGATGAGTTACTATCAGCATTCAATGCATTGAATGCATCGCCGAGTCAACGAAAATTCCCCACTGAAGAGGAACTCAAAATCGATGAGATATTGATACCACCACCTGAACCAGTTCATGCCACATCACAACAAATTGCCAAATTTGTCAATCTAGAGAATAAGTTGAACCGACTTGAAACGCAATTGGGCACAGACCATCGACAATCACGGCCACTTCAACACTCAATCAACGAGATAATTAGAAAACTAGATATTATAAATCATGCTGAACACAATGCCGATTCCATCAAGTCCAAAATTGAAACAACTGGGAAGGAAATGGAGAAATTAGAATTGAATAAACGATTATTTGGATGGGAGGATGTGCCAGTCCCCAAAAATGAAGTAAACCATCTAGCAATTGACTTCTCTTGGAAAGACACCTGAAATATTCAGAAGATGGGAACGGAACATGCAAGAAATGTCCAATATAAGCATCAGGGAATTCCATGCGTAGCAATTGAGGCAACAACAACAAATAGTAATCATGAATCCAAATGACATCACCGGGTTTGTAAATTTGTTTGATCTTGTTGGCATATGCCTCGTTGAATTTTACATAATCGTGCCATGCTTGAATTTCGTCTTTTCCATCCGACGGAGTTCCCAGAAAGTAATGAAACACTGGCCAAATCACACTCTCGGCATATTTTCTCCATCTTTCTTGATCACGTCTTAATAGCCAAATTGGATGGATATTTTTCGACCCTATCGCCTTTTGAAGCTTCTTTTCAATTTCGTCCTTATCTTCATCATCAAGATACAATGGATCGTCTTCCAAATTATCAGCTGTAACGTTGACAGTATTTTTCACTTTGTTTTTCAACTCACCTGTCCAAGCAATAACATGAGTTTCCCAATCGGTATGCTGTTGTAAAAAGCTTTGAGATGAAAATAAAGCCAGGGTACCATGCACAATGTCGACATCCCAATAGTAACGATTGGTTTCGGAGTCATAGTTGCTAACAATTTGAGTAGGCAAAGTTGTCAGTACATTTAGGATACGACCGGATAATTTCACTTTATCATTATTAGCAAAATCTTTCGGAGATACCGCATGGATGTAGTTGAGTCGTTATCTGAGGTTAGAGAGTATTGTAAAACCTGGTCATTTAATCCGAGCTTGTCGGACACCAGTGATTCATCAAGATTGAGCTCTTCCTTGTTAAATTCCTTGATCCTGGGACGCGTCACACTCTTGAACTCGTCAATGTTTGCTGGATTTGTAGGCTGCGAAACATAGACTATGGTTTCAATCCCGGTGTTCCTCAATTGAAGCAACTCCTCGTAGAACCAAATCAATGATTTCCACTCTCTGATCACCCAAATCAATTTCAATTTGTTGCTTTTGCTCTTGGTTCTTGAAGCAATATCAACCGCTTCCGAATACATTCCAGGAATTCCGTTACCTCCAGCAATGAAGACAGCTGTATCAGCATATCTAGCAGGTGTTGGCTCACCGTATGGACCTTCGCAACTCACTCTTATTTTGCAAGTTCTTCCTGGTGCCTTTGCCAATGATTGATACAAACTGTGTGTTACTCCTCCTTTGACTTTACAGTATAACACAATGCTGTCTTTGTTGTCTACTGATTCGGTGAAGGTGAACGGATGTGATTGCCAAAAGTAAGTTGGCTTTATGAAATGAATAAATGCATGTCDACCAGGGATAGAGTGCCAGTAGCTTGGCTTGGGAACAACTACTTTCAATGTCTCATCAGCCAACAAAGTGACATCAGCATGGGGGAAACCAAATACAATCAAACGCCCAATTCTCACCACCCTATCGAAACACCAAACAGCAATGGCTGGATAAACCAAGCATAGAAAGCCAAACTCTTCAACGT	05-01-01-05
8	AAATTGATACTAGTATTGCTGGTGGAACCAATTTCTTGAATGATTATATTTTGAAATATGATGAAAAGATAAAAATGAAGCGGAAATTGAATAGCACCGGGGTGGTTGGGTTTTTAGGCGATCCTGGACAAAAAGGAAACGACACTAGTGCCAATAACGATGAGATTGACCCCGAAATCAGAGACGAAGTTTTGTCAGGTATCCCACAAGCTGTTGTTGGTGGCGGTAACAACAATGGTAATGAACAGCCTCGTTACTCGCGCCACGATATTGCTGAATCAATACATCAATTGTGGGCCAATGATTCCGGTATCAAGAAATGTTTTGAACGATCAAATGAGTTTCAATTTGAGAGCAGCGCTGAGTACTACTTTGACAATGTCTTCAACTTTGCTGACCCTAGTTACTTGTGTTCTGACTTGGACATTTTGAAAGGACGAATCAAAACCACAGGTATCACAGAGACCAACTTCACCATCAACTCCTTCCAATTCAAAGTGTTGGATGCCGGTGGACAACGAAGCGAACGTAGGAAATGGATCCATTGTTTTGATGACATCACTGCCGTGTTGTTTGTCCTTGCAATTAACGAGTACGATCAAATGTTATTTGAAGATGAACGAGTCAATCGTATGCATGAGTCAATCATCTTGTTTGATCAATTGTGCAACTCAAAATGGTTTGTCAATACCCCCTTC	ATACAGACCGTACAAATGAACAAGTTTGGAGATTTACCTGGCATCGACATCGATAGTCAAGAAATCTATGAATCATCAGATGTCGAAAATGAGAATCCTACTGATGAGGAGAGACAAGAGCAAGCGCCACCAGATATCAATCTAGAACCATTACAAGCTCAATTTGTCGACATTGAAATAACCGACAAGGAATATGACTTCTCTGGCAATCTACTAAACCAACGTGGGTTTCAAGTTGGGGAAAAGAAGGAGACTAAGATGGAAAAGTTGGCGAGGATAAAACGAGAATTAGAGGAGATACAACAAGAAGAAGGGCCCGAGTGTTCCGATGCTGATGAGTTACTATCAGCATTCAATGCATTGAATGCATCGCCGAGTCAACGAAAATTCCCCACTGAAGAGGAACTCAAAATCGATGAGATATTGATACCACCACCTGAACCAGTTCATGCCACATCACAACAAATTGCCAAATTTGTCAATCTAGAGAATAAGTTGAACCGACTTGAAACGCAATTGGGCACAGACCATCGACAATCACGGCCACTTCAACACTCAATCAACGAGATAATTAGAAAACTAGATATTATAAATCATGCTGAACACAATGCCGATTCCATCAAGTCCAAAATTGAAACAACTGGGAAGGAAATGGAGAAATTAGAATTGAATAAACGATTATTTGGATGGGAGGATGTGCCAGTCCCCAAAAATG	AAGTAAACCATCTAGCAATTGACTTCTCTTGGAAAGACACCTGAAATATTCAGAAGATGGGAACGGAACATGCAAGAAATGTCCAATATAAGCATCAGGGAATTCCATGCGTAGCAATTGAGGCAACAACAACAAATAGTAATCATGAATCCAAATGACATCACCGGGTTTGTAAATTTGTTTGATCTTGTTGGCATATGCCTCGTTGAATTTTACATAATCGTGCCATGCTTGAATTTCGTCTTTTCCATCCGACGGAGTTCCCAGAAAGTAATGAAACACTGGCCAAATCACACTCTCGGCATATTTTCTCCATCTTTCTTGATCACGTCTTAATAGCCAAATTGGATGGATATTTTTCGACCCTATCGCCTTTTGAAGCTTCTTTTCAATTTCGTCCTTATCTTCATCATCAAGATACAATGGATCGTCTTCCAAATTATCAGCTGTAACGTTGACAGTATTTTTCACTTTGTTTTTCAACTCACCTGTCCAAGCAATAACATGAGTTTCCCAATCGGTATGCTGTTGTAAAAAGCTTTGAGATGAAAATAAAGCCAGGGTACCATGCACAATGTCGACATCCCAATAGTAACGATTGGTTTCGGAGTCATAGTTGCTAACAATTTGAGTAGGCAAAGTTGTCAGTACATTTAGGATACGACCGGATAATTTCACTTTATCATTATTAGCAAAATCTTTCGGAGATACCGCATGGATGT	AGTTGAGTCGTTATCTGAGGTTAGAGAGTATTGTAAAACCTGGTCATTTAATCCGAGCTTGTCGGACACCAGTGATTCATCAAGATTGAGCTCTTCCTTGTTAAATTCCTTGATCCTGGGACGCGTCACACTCTTGAACTCGTCAATGTTTGCTGGATTTGTAGGCTGCGAAACATAGACTATGGTTTCAATCCCGGTGTTACTCAATTGAAGCAACTCCTCGTAGAACCAAATCAATGATTTCCACTCTCTGATCACCCAAATCAATTTCAATTTGTTGCTTTTGCTCTTGGTTCTTGAAGCAATATCAACCGCTTCCGAATACATTCCAGGAATTCCGTTACCTCCAGCAATGAAGACAGCTGTATCAGCATATCTAGCAGGTGTTGGCTCACCGTATGGACCTTCGCAACTCACTCTTATTTTGCAAGTTCTTCCTGGTGCCTTTGCCAATGATTGATACAAACTGTGTGTTACTCCTCCTTTGACTTTACAGTATAACACAATACTGTCTTTGTTGTCTACTGATTCGGTGAAGGTGAACGGATGTGATTGCCAAAAGTAAGTTGGCTTTATGAAATGAATAAATGCATGTCGACCAGGGATAGAGTGCCAGTAGCTTGGCTTGGGAACAACTACTTTCAATGTCTCATCAGCCAACAAAGTGACATCAGCATGGGGGAAACCAAATACAATCAAACGCCCAATTCTCACCACCCTATCGAAACACCAAACAGCAATGGTTGGATAAACCAAGCATAGAAAGCCAAACTCTTCAACGT	AAATTGATACTAGTATTGCTGGTGGAACCAATTTCTTGAATGATTATATTTTGAAATATGATGAAAAGATAAAAATGAAGCGGAAATTGAATAGCACCGGGGTGGTTGGGTTTTTAGGCGATCCTGGACAAAAAGGAAACGACACTAGTGCCAATAACGATGAGATTGACCCCGAAATCAGAGACGAAGTTTTGTCAGGTATCCCACAAGCTGTTGTTGGTGGCGGTAACAACAATGGTAATGAACAGCCTCGTTACTCGCGCCACGATATTGCTGAATCAATACATCAATTGTGGGCCAATGATTCCGGTATCAAGAAATGTTTTGAACGATCAAATGAGTTTCAATTTGAGAGCAGCGCTGAGTACTACTTTGACAATGTCTTCAACTTTGCTGACCCTAGTTACTTGTGTTCTGACTTGGACATTTTGAAAGGACGAATCAAAACCACAGGTATCACAGAGACCAACTTCACCATCAACTCCTTCCAATTCAAAGTGTTGGATGCCGGTGGACAACGAAGCGAACGTAGGAAATGGATCCATTGTTTTGATGACATCACTGCCGTGTTGTTTGTCCTTGCAATTAACGAGTACGATCAAATGTTATTTGAAGATGAACGAGTCAATCGTATGCATGAGTCAATCATCTTGTTTGATCAATTGTGCAACTCAAAATGGTTTGTCAATACCCCCTTCATACAGACCGTACAAATGAACAAGTTTGGAGATTTACCTGGCATCGACATCGATAGTCAAGAAATCTATGAATCATCAGATGTCGAAAATGAGAATCCTACTGATGAGGAGAGACAAGAGCAAGCGCCACCAGATATCAATCTAGAACCATTACAAGCTCAATTTGTCGACATTGAAATAACCGACAAGGAATATGACTTCTCTGGCAATCTACTAAACCAACGTGGGTTTCAAGTTGGGGAAAAGAAGGAGACTAAGATGGAAAAGTTGGCGAGGATAAAACGAGAATTAGAGGAGATACAACAAGAAGAAGGGCCCGAGTGTTCCGATGCTGATGAGTTACTATCAGCATTCAATGCATTGAATGCATCGCCGAGTCAACGAAAATTCCCCACTGAAGAGGAACTCAAAATCGATGAGATATTGATACCACCACCTGAACCAGTTCATGCCACATCACAACAAATTGCCAAATTTGTCAATCTAGAGAATAAGTTGAACCGACTTGAAACGCAATTGGGCACAGACCATCGACAATCACGGCCACTTCAACACTCAATCAACGAGATAATTAGAAAACTAGATATTATAAATCATGCTGAACACAATGCCGATTCCATCAAGTCCAAAATTGAAACAACTGGGAAGGAAATGGAGAAATTAGAATTGAATAAACGATTATTTGGATGGGAGGATGTGCCAGTCCCCAAAAATGAAGTAAACCATCTAGCAATTGACTTCTCTTGGAAAGACACCTGAAATATTCAGAAGATGGGAACGGAACATGCAAGAAATGTCCAATATAAGCATCAGGGAATTCCATGCGTAGCAATTGAGGCAACAACAACAAATAGTAATCATGAATCCAAATGACATCACCGGGTTTGTAAATTTGTTTGATCTTGTTGGCATATGCCTCGTTGAATTTTACATAATCGTGCCATGCTTGAATTTCGTCTTTTCCATCCGACGGAGTTCCCAGAAAGTAATGAAACACTGGCCAAATCACACTCTCGGCATATTTTCTCCATCTTTCTTGATCACGTCTTAATAGCCAAATTGGATGGATATTTTTCGACCCTATCGCCTTTTGAAGCTTCTTTTCAATTTCGTCCTTATCTTCATCATCAAGATACAATGGATCGTCTTCCAAATTATCAGCTGTAACGTTGACAGTATTTTTCACTTTGTTTTTCAACTCACCTGTCCAAGCAATAACATGAGTTTCCCAATCGGTATGCTGTTGTAAAAAGCTTTGAGATGAAAATAAAGCCAGGGTACCATGCACAATGTCGACATCCCAATAGTAACGATTGGTTTCGGAGTCATAGTTGCTAACAATTTGAGTAGGCAAAGTTGTCAGTACATTTAGGATACGACCGGATAATTTCACTTTATCATTATTAGCAAAATCTTTCGGAGATACCGCATGGATGTAGTTGAGTCGTTATCTGAGGTTAGAGAGTATTGTAAAACCTGGTCATTTAATCCGAGCTTGTCGGACACCAGTGATTCATCAAGATTGAGCTCTTCCTTGTTAAATTCCTTGATCCTGGGACGCGTCACACTCTTGAACTCGTCAATGTTTGCTGGATTTGTAGGCTGCGAAACATAGACTATGGTTTCAATCCCGGTGTTACTCAATTGAAGCAACTCCTCGTAGAACCAAATCAATGATTTCCACTCTCTGATCACCCAAATCAATTTCAATTTGTTGCTTTTGCTCTTGGTTCTTGAAGCAATATCAACCGCTTCCGAATACATTCCAGGAATTCCGTTACCTCCAGCAATGAAGACAGCTGTATCAGCATATCTAGCAGGTGTTGGCTCACCGTATGGACCTTCGCAACTCACTCTTATTTTGCAAGTTCTTCCTGGTGCCTTTGCCAATGATTGATACAAACTGTGTGTTACTCCTCCTTTGACTTTACAGTATAACACAATACTGTCTTTGTTGTCTACTGATTCGGTGAAGGTGAACGGATGTGATTGCCAAAAGTAAGTTGGCTTTATGAAATGAATAAATGCATGTCGACCAGGGATAGAGTGCCAGTAGCTTGGCTTGGGAACAACTACTTTCAATGTCTCATCAGCCAACAAAGTGACATCAGCATGGGGGAAACCAAATACAATCAAACGCCCAATTCTCACCACCCTATCGAAACACCAAACAGCAATGGTTGGATAAACCAAGCATAGAAAGCCAAACTCTTCAACGT	01-01-01-06
9	AAATTGATACTAGTATTGCTGGTGGAACCAATTTCTTGAATGATTATATTTTGAAATATGATGAAAAGATAAAAATGAAGTGGAAATTGAATAGCACCGGAGTGGTTGGGTTTTTAGGCGATCCTGGACAAAAAGGAAACGACACTAGTGCCAATAACGATGAGATTGACCCCGAAATCAGAGACGAAGTTTTGTCAGGTATCCTACAAGCTGTTGTTGGTGGCGGTAACAACAATGGTAATGAACAGCCTCGTTACTCGCGCCACGATATTGCTGAATCAATACATCAATTGTGGGCCAATGATTCCGGTATCAAGAAATGTTTTGAACGATCAAATGAGTTTCAATTTGAGAGCAGCGCTGAGTACTACTTTGACAATGTCTTCAACTTTGCTGACCCTAGTTACTTGTGTTCTGACTTGGACATTTTGAAAGGACGAATCAAAACCACAGGTATCACAGAGACCAACTTCACCATCAACTCCTTCCAATTCAAAGTGTTGGATGCCTGTGGACAACGAAGCGAACGTAGGAAATGGATCCATTGTTTTGATGACATCACTGCCGTGTTGTTTGTCCTTGCAATTAACGAGTACGATCAAATGTTATTTGAAGATGAACGAGTCAATCGTATGCATGAGTCAATCATCTTGTTTGATCAATTGTGCAACTCAAAATGGTTTGTCAATACCCCCTTC	ATACAGACCGTACAAATGAACAAGTTTGGAGATTTACCTGGCATCGACATCGATAGTCAAGAAATCTATGAATCATCAGATGTCGAAAATGAGAATCCTATTGATGAGGAGAGACAAGAGCAAGCGCCACCAGATATCAATCTAGAACCATTACAAGCTCAATTTGTCGACATTGAAATAACCGACAAGGAATATGACTTCTCTGGCAATCTACTAAACCAACGTGGGTTTCAAGTTGGGAAAAAGAAGGAGACTAAGATGGAAAAGTTGGCGAGGATAAAACGAGAATTAGAGGAGATACAACAAGAAGAAGGGCCCGAGTGTTCCGATGCTGATGAGTTACTATCAGCATTCAATGCATTGAATGCATCGCCGAGTCAACGAAAATTCCCCACTGAAGAGGAACTCAAAATCGATGAGATATTGATACCACCACCTGAACCAGTTCATGCCACATCACAACAAATTGCCAAATTTGTCAATCTAGAGAATAAGTTGAACCGACTTGAAACGCAATTGGGCACAGACCATCGACAATCACGGCCACTTCAACACTCAATCAACGAGATAATTAGAAAACTAGATATTATAAATCATGCTGAACACAATGCCGATTCCATCAAGTCCAAAATTGAAACAACTGGGAAGGAAATGGAGAAATTAGAATTGAATAAACGATTATTTGGATGGGAGGATGTGCCAGTCCCCAAAAATG	AAGTAAACCATCTAGCAATTGACTTCTCTTGGAAAGACACCTGAAATATTCAGAAGATGGGAACGGAACATGCAAGAAATGTCCAATATAAGCATCAGGGAATTCCATGCGTAGCAATTGAGGCAACAACAACAAATAGTAATCATGAATCCAAATGACATCACCGGGTTTGTAAATTTGTTTGATCTTGTTGGCATATGCCTCGTTGAATTTTACATAATCGTGCCATGCTTGAATTTCGTCTTTTCCATCCGACGGAGTTCCCAGAAAGTAATGAAACACTGGCCAAATCACACTCTCGGCATATTTTCTCCATCTTTCTTGATCACGTCTTAATAGCCAAATTGGATGGATATTTTTCGACCCTATCGCCTTTTGAAGCTTCTTTTCAATTTCGTCCTTATCTTCATCATCAAGATACAATGGATCGTCTTCCAAATTATCAGCTGTAACGTTGACAGTATTTTTCACTTTGTTTTTCAACTCACCTGTCCAAGCAATAACATGAGTTTCCCAATCGGTATGCTGTTGTAAAAAGCTTTGAGATGAAAATAAAGCCAGGGTACCATGCACAATGTCGACATCCCAATAGTAACGATTGGTTTCGGAGTCATAGTTGCTAACAATTTGAGTAGGCAAAGTTGTCAGTACATTTAGGATACGACCGGATAATTTCACTTTATCATTATTAGCAAAATCTTTCGGAGATACCGCATGGATGT	AGTTGAGTCGTTATCTGAGGTTAGAGAGTATTGTAAAACCTGGTCATTTAATCCGAGCTTGTCGGACACCAGTGATTCATCAAGATTGAGCTCTTCCTTGTTAAATTCCTTGATCCTGGGACGCGTCACACTCTTGAACTCGTCAATGTTTGCTGGATTTGTAGGCTGCGAAACATAGACTATGGTTTCAATCCCGGTGTTCCTCAATTGAAGCAACTCCTCGTAGAACCAAATCAATGATTTCCACTCTCTGATCACCCAAATCAATTTCAATTTGTTGCTTTTGCTCTTGGTTCTTGAAGCAATATCAACCGCTTCCGAATACATTCCAGGAATTCCGTTACCTCCAGCAATGAAGACAGCTGTATCAGCATATCTAGCAGGTGTTGGCTCACCGTATGGACCTTCGCAACTCACTCTTATTTTGCAAGTTCTTCCTGGTGCCTTTGCCAATGATTGATACAAACTGTGTGTTACTCCTCCTTTGACTTTACAGTATAACACAATACTGTCTTTGTTGTCTACTGATTCGGTGAAGGTGAACGGATGTGATTGCCAAAAGTAAGTTGGCTTTATGAAATGAATAAATGCATGTCCACCAGGGATAGAGTGCCAGTAGCTTGGCTTGGGAACAACTACTTTCAATGTCTCATCAGCCAACAAAGTGACATCAGCATGGGGGAAACCAAATACAATCAAACGCCCAATTCTCACCACCCTATCGAAACACCAAACAGCAATGGCTGGATAAACCAAGCATAGAAAGCCAAACTCTTCAACGT	AAATTGATACTAGTATTGCTGGTGGAACCAATTTCTTGAATGATTATATTTTGAAATATGATGAAAAGATAAAAATGAAGTGGAAATTGAATAGCACCGGAGTGGTTGGGTTTTTAGGCGATCCTGGACAAAAAGGAAACGACACTAGTGCCAATAACGATGAGATTGACCCCGAAATCAGAGACGAAGTTTTGTCAGGTATCCTACAAGCTGTTGTTGGTGGCGGTAACAACAATGGTAATGAACAGCCTCGTTACTCGCGCCACGATATTGCTGAATCAATACATCAATTGTGGGCCAATGATTCCGGTATCAAGAAATGTTTTGAACGATCAAATGAGTTTCAATTTGAGAGCAGCGCTGAGTACTACTTTGACAATGTCTTCAACTTTGCTGACCCTAGTTACTTGTGTTCTGACTTGGACATTTTGAAAGGACGAATCAAAACCACAGGTATCACAGAGACCAACTTCACCATCAACTCCTTCCAATTCAAAGTGTTGGATGCCTGTGGACAACGAAGCGAACGTAGGAAATGGATCCATTGTTTTGATGACATCACTGCCGTGTTGTTTGTCCTTGCAATTAACGAGTACGATCAAATGTTATTTGAAGATGAACGAGTCAATCGTATGCATGAGTCAATCATCTTGTTTGATCAATTGTGCAACTCAAAATGGTTTGTCAATACCCCCTTCATACAGACCGTACAAATGAACAAGTTTGGAGATTTACCTGGCATCGACATCGATAGTCAAGAAATCTATGAATCATCAGATGTCGAAAATGAGAATCCTATTGATGAGGAGAGACAAGAGCAAGCGCCACCAGATATCAATCTAGAACCATTACAAGCTCAATTTGTCGACATTGAAATAACCGACAAGGAATATGACTTCTCTGGCAATCTACTAAACCAACGTGGGTTTCAAGTTGGGAAAAAGAAGGAGACTAAGATGGAAAAGTTGGCGAGGATAAAACGAGAATTAGAGGAGATACAACAAGAAGAAGGGCCCGAGTGTTCCGATGCTGATGAGTTACTATCAGCATTCAATGCATTGAATGCATCGCCGAGTCAACGAAAATTCCCCACTGAAGAGGAACTCAAAATCGATGAGATATTGATACCACCACCTGAACCAGTTCATGCCACATCACAACAAATTGCCAAATTTGTCAATCTAGAGAATAAGTTGAACCGACTTGAAACGCAATTGGGCACAGACCATCGACAATCACGGCCACTTCAACACTCAATCAACGAGATAATTAGAAAACTAGATATTATAAATCATGCTGAACACAATGCCGATTCCATCAAGTCCAAAATTGAAACAACTGGGAAGGAAATGGAGAAATTAGAATTGAATAAACGATTATTTGGATGGGAGGATGTGCCAGTCCCCAAAAATGAAGTAAACCATCTAGCAATTGACTTCTCTTGGAAAGACACCTGAAATATTCAGAAGATGGGAACGGAACATGCAAGAAATGTCCAATATAAGCATCAGGGAATTCCATGCGTAGCAATTGAGGCAACAACAACAAATAGTAATCATGAATCCAAATGACATCACCGGGTTTGTAAATTTGTTTGATCTTGTTGGCATATGCCTCGTTGAATTTTACATAATCGTGCCATGCTTGAATTTCGTCTTTTCCATCCGACGGAGTTCCCAGAAAGTAATGAAACACTGGCCAAATCACACTCTCGGCATATTTTCTCCATCTTTCTTGATCACGTCTTAATAGCCAAATTGGATGGATATTTTTCGACCCTATCGCCTTTTGAAGCTTCTTTTCAATTTCGTCCTTATCTTCATCATCAAGATACAATGGATCGTCTTCCAAATTATCAGCTGTAACGTTGACAGTATTTTTCACTTTGTTTTTCAACTCACCTGTCCAAGCAATAACATGAGTTTCCCAATCGGTATGCTGTTGTAAAAAGCTTTGAGATGAAAATAAAGCCAGGGTACCATGCACAATGTCGACATCCCAATAGTAACGATTGGTTTCGGAGTCATAGTTGCTAACAATTTGAGTAGGCAAAGTTGTCAGTACATTTAGGATACGACCGGATAATTTCACTTTATCATTATTAGCAAAATCTTTCGGAGATACCGCATGGATGTAGTTGAGTCGTTATCTGAGGTTAGAGAGTATTGTAAAACCTGGTCATTTAATCCGAGCTTGTCGGACACCAGTGATTCATCAAGATTGAGCTCTTCCTTGTTAAATTCCTTGATCCTGGGACGCGTCACACTCTTGAACTCGTCAATGTTTGCTGGATTTGTAGGCTGCGAAACATAGACTATGGTTTCAATCCCGGTGTTCCTCAATTGAAGCAACTCCTCGTAGAACCAAATCAATGATTTCCACTCTCTGATCACCCAAATCAATTTCAATTTGTTGCTTTTGCTCTTGGTTCTTGAAGCAATATCAACCGCTTCCGAATACATTCCAGGAATTCCGTTACCTCCAGCAATGAAGACAGCTGTATCAGCATATCTAGCAGGTGTTGGCTCACCGTATGGACCTTCGCAACTCACTCTTATTTTGCAAGTTCTTCCTGGTGCCTTTGCCAATGATTGATACAAACTGTGTGTTACTCCTCCTTTGACTTTACAGTATAACACAATACTGTCTTTGTTGTCTACTGATTCGGTGAAGGTGAACGGATGTGATTGCCAAAAGTAAGTTGGCTTTATGAAATGAATAAATGCATGTCCACCAGGGATAGAGTGCCAGTAGCTTGGCTTGGGAACAACTACTTTCAATGTCTCATCAGCCAACAAAGTGACATCAGCATGGGGGAAACCAAATACAATCAAACGCCCAATTCTCACCACCCTATCGAAACACCAAACAGCAATGGCTGGATAAACCAAGCATAGAAAGCCAAACTCTTCAACGT	06-02-01-07
10	AAATTGATACTAGTATTGCTGGTGGAACCAATTTCTTGAATGATTATATTTTGAAATATGATGAAAAGATAAAAATGAAGTGGAAATTGAATAGCACCGGAGTGGTTGGGTTTTTAGGCGATCCTGGACAAAAAGGAAACGACACTAGTGCCAATAACGATGAGATTGACCCCGAAATCAGAGACGAAGTTTTGTCAGGTATCCTACAAGCTGTTGTTGGTGGCGGTAACAACAATGGTAATGAACAGCCTCGTTACTCGCGCCACGATATTGCTGAATCAATACATCAATTGTGGGCCAATGATTCCGGTATCAAGAAATGTTTTGAACGATCAAATGAGTTTCAATTTGAGAGCAGCGCTGAGTACTACTTTGACAATGTCTTCAACTTTGCTGACCCTAGTTACTTGTGTTCTGACTTGGACATTTTGAAAGGACGAATCAAAACCACAGGTATCACAGAGACCAACTTCACCATCAACTCCTTCCAATTCAAAGTGTTGGATGCCTGTGGACAACGAAGCGAACGTAGGAAATGGATCCATTGTTTTGATGACATCACTGCCGTGTTGTTTGTCCTTGCAATTAACGAGTACGATCAAATGTTATTTGAAGATGAACGAGTCAATCGTATGCATGAGTCAATCATCTTGTTTGATCAATTGTGCAACTCAAAATGGTTTGTCAATACCCCCTTC	ATACAGACCGTACAAATGAACAAGTTTGGAGATTTACCTGGCATCGACATCGATAGTCAAGAAATCTATGAATCATCAGATGTCGAAAATGAGAATCCTATTGATGAGGAGAGACAAGAGCAAGCGCCACCAGATATCAATCTAGAACCATTACAAGCTCAATTTGTCGACATTGAAATAACCGACAAGGAATATGACTTCTCTGGCAATCTACTAAACCAACGTGGGTTTCAAGTTGGGAAAAAGAAGGAGACTAAGATGGAAAAGTTGGCGAGGATAAAACGAGAATTAGAGGAGATACAACAAGAAGAAGGGCCCGAGTGTTCCGATGCTGATGAGTTACTATCAGCATTCAATGCATTGAATGCATCGCCGAGTCAACGAAAATTCCCCACTGAAGAGGAACTCAAAATCGATGAGATATTGATACCACCACCTGAACCAGTTCATGCCACATCACAACAAATTGCCAAATTTGTCAATCTAGAGAATAAGTTGAACCGACTTGAAACGCAATTGGGCACAGACCATCGACAATCACGGCCACTTCAACACTCAATCAACGAGATAATTAGAAAACTAGATATTATAAATCATGCTGAACACAATGCCGATTCCATCAAGTCCAAAATTGAAACAACTGGGAAGGAAATGGAGAAATTAGAATTGAATAAACGATTATTTGGATGGGAGGATGTGCCAGTCCCCAAAAATG	AAGTAAACCATCTAGCAATTGACTTCTCTTGGAAAGACACCTGAAATATTCAGAAGATGGGAACGGAACATGCAAGAAATGTCCAATATAAGCATCAGGGAATTCCATGCGTAGCAATTGAGGCAACAACAACAAATAGTAATCATGAATCCAAATGACATCACCGGGTTTGTAAATTTGTTTGATCTTGTTGGCATATGCCTCGTTGAATTTTACATAATCGTGCCATGCTTGAATTTCGTCTTTTCCATCCGACGGAGTTCCCAGAAAGTAATGAAACACTGGCCAAATCACACTCTCGGCATATTTTCTCCATCTTTCTTGATCACGTCTTAATAGCCAAATTGGATGGATATTTTTCGACCCTATCGCCTTTTGAAGCTTCTTTTCAATTTCGTCCTTATCTTCATCATCAAGATACAATGGATCGTCTTCCAAATTATCAGCTGTAACGTTGACAGTATTTTTCACTTTGTTTTTCAACTCACCTGTCCAAGCAATAACATGAGTTTCCCAATCGGAATGCTGTTGTAAAAAGCTTTGAGATGAAAATAAAGCCAGGGTACCATGCACAATGTCGACATCCCAATAGTAACGATTGGTTTCGGAGTCATAGTTGCTAACAATTTGAGTAGGCAAAGTTGTCAGTACATTTAGGATACGACCGGATAATTTCACTTTATCATTATTAGCAAAATCTTTCGGAGATACCGCATGGATGT	AGTTGAGTCGTTATCTGAGGTTAGAGAGTATTGTAAAACCTGGTCATTTAATCCGAGCTTGTCGGACACCAGTGATTCATCAAGATTGAGCTCTTCCTTGTTAAATTCCTTGATCCTGGGACGCGTCACACTCTTGAACTCGTCAATGTTTGCTGGATTTGTAGGCTGCGAAACATAGACTATGGTTTCAATCCCGGTGTTCCTCAATTGAAGCAACTCCTCGTAGAACCAAATCAATGATTTCCACTCTCTGATCACCCAAATCAATTTCAATTTGTTGCTTTTGCTCTTGGTTCTTGAAGCAATATCAACCGCTTCCGAATACATTCCAGGAATTCCGTTACCTCCAGCAATGAAGACAGCTGTATCAGCATATCTAGCAGGTGTTGGCTCACCGTATGGACCTTCGCAACTCACTCTTATTTTGCAAGTTCTTCCTGGTGCCTTTGCCAATGATTGATACAAACTGTGTGTTACTCCTCCTTTGACTTTACAGTATAACACAATACTGTCTTTGTTGTCTACTGATTCGGTGAAGGTGAACGGATGTGATTGCCAAAAGTAAGTTGGCTTTATGAAATGAATAAATGCATGTCCACCAGGGATAGAGTGCCAGTAGCTTGGCTTGGGAACAACTACTTTCAATGTCTCATCAGCCAACAAAGTGACATCAGCATGGGGGAAACCAAATACAATCAAACGCCCAATTCTCACCACCCTATCGAAACACCAAACAGCAATGGCTGGATAAACCAAGCATAGAAAGCCAAACTCTTCAACGT	AAATTGATACTAGTATTGCTGGTGGAACCAATTTCTTGAATGATTATATTTTGAAATATGATGAAAAGATAAAAATGAAGTGGAAATTGAATAGCACCGGAGTGGTTGGGTTTTTAGGCGATCCTGGACAAAAAGGAAACGACACTAGTGCCAATAACGATGAGATTGACCCCGAAATCAGAGACGAAGTTTTGTCAGGTATCCTACAAGCTGTTGTTGGTGGCGGTAACAACAATGGTAATGAACAGCCTCGTTACTCGCGCCACGATATTGCTGAATCAATACATCAATTGTGGGCCAATGATTCCGGTATCAAGAAATGTTTTGAACGATCAAATGAGTTTCAATTTGAGAGCAGCGCTGAGTACTACTTTGACAATGTCTTCAACTTTGCTGACCCTAGTTACTTGTGTTCTGACTTGGACATTTTGAAAGGACGAATCAAAACCACAGGTATCACAGAGACCAACTTCACCATCAACTCCTTCCAATTCAAAGTGTTGGATGCCTGTGGACAACGAAGCGAACGTAGGAAATGGATCCATTGTTTTGATGACATCACTGCCGTGTTGTTTGTCCTTGCAATTAACGAGTACGATCAAATGTTATTTGAAGATGAACGAGTCAATCGTATGCATGAGTCAATCATCTTGTTTGATCAATTGTGCAACTCAAAATGGTTTGTCAATACCCCCTTCATACAGACCGTACAAATGAACAAGTTTGGAGATTTACCTGGCATCGACATCGATAGTCAAGAAATCTATGAATCATCAGATGTCGAAAATGAGAATCCTATTGATGAGGAGAGACAAGAGCAAGCGCCACCAGATATCAATCTAGAACCATTACAAGCTCAATTTGTCGACATTGAAATAACCGACAAGGAATATGACTTCTCTGGCAATCTACTAAACCAACGTGGGTTTCAAGTTGGGAAAAAGAAGGAGACTAAGATGGAAAAGTTGGCGAGGATAAAACGAGAATTAGAGGAGATACAACAAGAAGAAGGGCCCGAGTGTTCCGATGCTGATGAGTTACTATCAGCATTCAATGCATTGAATGCATCGCCGAGTCAACGAAAATTCCCCACTGAAGAGGAACTCAAAATCGATGAGATATTGATACCACCACCTGAACCAGTTCATGCCACATCACAACAAATTGCCAAATTTGTCAATCTAGAGAATAAGTTGAACCGACTTGAAACGCAATTGGGCACAGACCATCGACAATCACGGCCACTTCAACACTCAATCAACGAGATAATTAGAAAACTAGATATTATAAATCATGCTGAACACAATGCCGATTCCATCAAGTCCAAAATTGAAACAACTGGGAAGGAAATGGAGAAATTAGAATTGAATAAACGATTATTTGGATGGGAGGATGTGCCAGTCCCCAAAAATGAAGTAAACCATCTAGCAATTGACTTCTCTTGGAAAGACACCTGAAATATTCAGAAGATGGGAACGGAACATGCAAGAAATGTCCAATATAAGCATCAGGGAATTCCATGCGTAGCAATTGAGGCAACAACAACAAATAGTAATCATGAATCCAAATGACATCACCGGGTTTGTAAATTTGTTTGATCTTGTTGGCATATGCCTCGTTGAATTTTACATAATCGTGCCATGCTTGAATTTCGTCTTTTCCATCCGACGGAGTTCCCAGAAAGTAATGAAACACTGGCCAAATCACACTCTCGGCATATTTTCTCCATCTTTCTTGATCACGTCTTAATAGCCAAATTGGATGGATATTTTTCGACCCTATCGCCTTTTGAAGCTTCTTTTCAATTTCGTCCTTATCTTCATCATCAAGATACAATGGATCGTCTTCCAAATTATCAGCTGTAACGTTGACAGTATTTTTCACTTTGTTTTTCAACTCACCTGTCCAAGCAATAACATGAGTTTCCCAATCGGAATGCTGTTGTAAAAAGCTTTGAGATGAAAATAAAGCCAGGGTACCATGCACAATGTCGACATCCCAATAGTAACGATTGGTTTCGGAGTCATAGTTGCTAACAATTTGAGTAGGCAAAGTTGTCAGTACATTTAGGATACGACCGGATAATTTCACTTTATCATTATTAGCAAAATCTTTCGGAGATACCGCATGGATGTAGTTGAGTCGTTATCTGAGGTTAGAGAGTATTGTAAAACCTGGTCATTTAATCCGAGCTTGTCGGACACCAGTGATTCATCAAGATTGAGCTCTTCCTTGTTAAATTCCTTGATCCTGGGACGCGTCACACTCTTGAACTCGTCAATGTTTGCTGGATTTGTAGGCTGCGAAACATAGACTATGGTTTCAATCCCGGTGTTCCTCAATTGAAGCAACTCCTCGTAGAACCAAATCAATGATTTCCACTCTCTGATCACCCAAATCAATTTCAATTTGTTGCTTTTGCTCTTGGTTCTTGAAGCAATATCAACCGCTTCCGAATACATTCCAGGAATTCCGTTACCTCCAGCAATGAAGACAGCTGTATCAGCATATCTAGCAGGTGTTGGCTCACCGTATGGACCTTCGCAACTCACTCTTATTTTGCAAGTTCTTCCTGGTGCCTTTGCCAATGATTGATACAAACTGTGTGTTACTCCTCCTTTGACTTTACAGTATAACACAATACTGTCTTTGTTGTCTACTGATTCGGTGAAGGTGAACGGATGTGATTGCCAAAAGTAAGTTGGCTTTATGAAATGAATAAATGCATGTCCACCAGGGATAGAGTGCCAGTAGCTTGGCTTGGGAACAACTACTTTCAATGTCTCATCAGCCAACAAAGTGACATCAGCATGGGGGAAACCAAATACAATCAAACGCCCAATTCTCACCACCCTATCGAAACACCAAACAGCAATGGCTGGATAAACCAAGCATAGAAAGCCAAACTCTTCAACGT	06-02-02-07
11	AAATTGATACTAGTATTGCTGGTGGAACCAATTTCTTGAATGATTATATTTTGAAATATGATGAAAAGATAAAAATGAAGTGGAAATTGAATAGCACCGGAGTGGTTGGGTTTTTAGGCAATCCTGGACAAAAAGGAAACGACACTAGTGCCAATAACGATGAGATTGACCCCGAAATCAGAGACGAAGTTTTGTCAGGTATCCTACAAGCTGTTGTTGGTGGCGGTAACAACAATGGTAATGAACAGCCTCGTTACTCGCGCCACGATATTGCTGAATCAATACATCAATTGTGGGCCAATGATTCCGGTATCAAGAAATGTTTTGAACGATCAAATGAGTTTCAATTTGAGAGCAGCGCTGAGTACTACTTTGACAATGTCTTCAACTTTGCTGACCCTAGTTACTTGTGTTCTGACTTGGACATTTTGAAAGGACGAATCAAAACCACAGGTATCACAGAGACCAACTTCACCATCAACTCCTTCCAATTCAAAGTGTTGGATGCCGGTGGACAACGAAGCGAACGTAGGAAATGGATCCATTGTTTTGATGACATCACTGCCGTGTTGTTTGTCCTTGCAATTAACGAGTACGATCAAATGTTATTTGAAGATGAACGAGTCAATCGTATGCATGAGTCAATCATCTTGTTTGATCAATTGTGCAACTCAAAATGGTTTGTCAATACCCCCTTC	ATACAGACCGTACAAATGAACAAGTTTGGAGATTTACCTGGCATCGACATCGATAGTCAAGAAATCTATGAATCATCAGATGTCGAAAATGAGAATCCTACTGATGAGGAGAGGCAAGAGCAAGCGCCACCAGATATCAATCTAGAACCATTACAAGCTCAATTTGTCGACATTGAAATAACCGACAAGGAATATGACTTCTCTGGCAATCTACTAAACCAACGTGGGTTTCAAGTTGGGGAAAAGAAGGAGACTAAGATGGAAAAGTTGACGAGGATAAAACGAGAATTAGAGGAGATACAACAAGAAGAAGGGCCCGAGTGTTCCGATGCTGATGAGTTACTATCAGCATTCAATGCATTGAATGCATCGCCGAGTCAACGAAAATTCCCCACTGAAGAGGAACTCAAAATCGATGAGATATTGATACCACCACCTGAACCAGTTCATGCCACATCACAACAAATTGCCAAATTTGTCAATCTAGAGAATAAGTTGAACCGACTTGAAACGCAATTGGGCACAGACCATCGACAATCACGGCCACTTCAACACTCAATCAACGAGATAATTAGAAAACTAGATATTATAAATCATGCTGAACACAATGCCGATTCCATCAAGTCCAAAATTGAAACAACTGGGAAGGAAATGGAGAAATTAGAATTGAATAAACGATTATTTGGATGGGAGGATGTGCCAGTCCCCAAAAATG	AAGTAAACCATCTAGCAATTGACTTCTCTTGGAAAGACACCTGAAATATTCAGAAGATGGGAACGGAACATGCAAGAAATGTCCAATATAAGCATCAGGGAATTCCATGCGTAGCAATTGAGGCAACAACAACAAATAGTAATCATGAATCCAAATGACATCACCGGGTTTGTAAATTTGTTTGATCTTGTTGGCATATGCCTCGTTGAATTTTACATAATCGTGCCATGCTTGAATTTCGTCTTTTCCATCCGACGGAGTTCCCAGAAAGTAATGAAACACTGGCCAAATCACACTCTCGGCATATTTTCTCCATCTTTCTTGATCACGTCTTAATAGCCAAATTGGATGGATATTTTTCGACCCTATCGTCTTTTGAAGCTTCTTTTCAATTTCGTCCTTATCTTCATCATCAAGATACAATGGATCGTCTTCCAAATTATCAGCTGTAACGTTGACAGTATTTTTCACTTTGTTTTTCAACTCACCTGTCCAAGCAATAACATGAGTTTCCCAATCGGTATGCTGTTGTAAAAAGCTTTGAGATGAAAATAAAGCCAGGGTACCATGCACAATGTCGACATCCCAATAGTAACGATTGGTTTCGGAGTCATAGTTGCTAACAATTTGAGTAGGCAAAGTTGTCAGTACATTTAGGATACGACCGGATAATTTCACTTTATCATTATTAGCAAAATCTTTCGGAGATACCGCATGGATGT	AGTTGAGTCGTTATCTGAGGTTAGAGAGTATTGTAAAACCTGGTCATTTAATCCGAGCTTGTCGGACACCAGTGATTCATCAAGATTGAGCTCTTCCTTGTTAAATTCCTTGATCCTGGGACGCGTCACACTCTTGAACTCGTCAATGTTTGCTGGATTTGTAGGCTGCGAAACATAGACTATGGTTTCAATCCCGGTGTTCCTCAATTGAAGCAACTCCTCGTAGAACCAAATCAATGATTTCCACTCTCTGATCACCCAAATCAATTTCAATTTGTTGCTTTTGCTCTTGGTTCTTGAAGCAATATCAACCGCTTCCGAATACATTCCAGGAATTCCGTTACCTCCAGCAATGAAGACAGCTGTATCAGCATATCTAGCAGGTGTTGGCTCACCGTATGGACCTTCGCAACTCACTCTTATTTTGCAAGTTCTTCCTGGTGCCTTTGCCAATGATTGATACAAACTGTGTGTTACTCCTCCTTTGACTTTACAGTATAACACAATACTGTCTTTGTTGTCTACTGATTCGGTGAAGGTGAACGGATGTGATTGCCAAAAGTAAGTTGGCTTTATGAAATGAATAAATGCATGTCCACCAGGGATAGAGTGCCAGTAGCTTGGCTTGGGAACAACTACTTTCAATGTCTCATCAGCCAACAAAGTGACATCAGCATGGGGGAAACCAAATACAATCAAACGCCCAATTCTCACCACCCTATCGAAACACCAAACAGCAATGGCTGGATAAACCAAGCATAGAAAGCCAAACTCTTCAACGT	AAATTGATACTAGTATTGCTGGTGGAACCAATTTCTTGAATGATTATATTTTGAAATATGATGAAAAGATAAAAATGAAGTGGAAATTGAATAGCACCGGAGTGGTTGGGTTTTTAGGCAATCCTGGACAAAAAGGAAACGACACTAGTGCCAATAACGATGAGATTGACCCCGAAATCAGAGACGAAGTTTTGTCAGGTATCCTACAAGCTGTTGTTGGTGGCGGTAACAACAATGGTAATGAACAGCCTCGTTACTCGCGCCACGATATTGCTGAATCAATACATCAATTGTGGGCCAATGATTCCGGTATCAAGAAATGTTTTGAACGATCAAATGAGTTTCAATTTGAGAGCAGCGCTGAGTACTACTTTGACAATGTCTTCAACTTTGCTGACCCTAGTTACTTGTGTTCTGACTTGGACATTTTGAAAGGACGAATCAAAACCACAGGTATCACAGAGACCAACTTCACCATCAACTCCTTCCAATTCAAAGTGTTGGATGCCGGTGGACAACGAAGCGAACGTAGGAAATGGATCCATTGTTTTGATGACATCACTGCCGTGTTGTTTGTCCTTGCAATTAACGAGTACGATCAAATGTTATTTGAAGATGAACGAGTCAATCGTATGCATGAGTCAATCATCTTGTTTGATCAATTGTGCAACTCAAAATGGTTTGTCAATACCCCCTTCATACAGACCGTACAAATGAACAAGTTTGGAGATTTACCTGGCATCGACATCGATAGTCAAGAAATCTATGAATCATCAGATGTCGAAAATGAGAATCCTACTGATGAGGAGAGGCAAGAGCAAGCGCCACCAGATATCAATCTAGAACCATTACAAGCTCAATTTGTCGACATTGAAATAACCGACAAGGAATATGACTTCTCTGGCAATCTACTAAACCAACGTGGGTTTCAAGTTGGGGAAAAGAAGGAGACTAAGATGGAAAAGTTGACGAGGATAAAACGAGAATTAGAGGAGATACAACAAGAAGAAGGGCCCGAGTGTTCCGATGCTGATGAGTTACTATCAGCATTCAATGCATTGAATGCATCGCCGAGTCAACGAAAATTCCCCACTGAAGAGGAACTCAAAATCGATGAGATATTGATACCACCACCTGAACCAGTTCATGCCACATCACAACAAATTGCCAAATTTGTCAATCTAGAGAATAAGTTGAACCGACTTGAAACGCAATTGGGCACAGACCATCGACAATCACGGCCACTTCAACACTCAATCAACGAGATAATTAGAAAACTAGATATTATAAATCATGCTGAACACAATGCCGATTCCATCAAGTCCAAAATTGAAACAACTGGGAAGGAAATGGAGAAATTAGAATTGAATAAACGATTATTTGGATGGGAGGATGTGCCAGTCCCCAAAAATGAAGTAAACCATCTAGCAATTGACTTCTCTTGGAAAGACACCTGAAATATTCAGAAGATGGGAACGGAACATGCAAGAAATGTCCAATATAAGCATCAGGGAATTCCATGCGTAGCAATTGAGGCAACAACAACAAATAGTAATCATGAATCCAAATGACATCACCGGGTTTGTAAATTTGTTTGATCTTGTTGGCATATGCCTCGTTGAATTTTACATAATCGTGCCATGCTTGAATTTCGTCTTTTCCATCCGACGGAGTTCCCAGAAAGTAATGAAACACTGGCCAAATCACACTCTCGGCATATTTTCTCCATCTTTCTTGATCACGTCTTAATAGCCAAATTGGATGGATATTTTTCGACCCTATCGTCTTTTGAAGCTTCTTTTCAATTTCGTCCTTATCTTCATCATCAAGATACAATGGATCGTCTTCCAAATTATCAGCTGTAACGTTGACAGTATTTTTCACTTTGTTTTTCAACTCACCTGTCCAAGCAATAACATGAGTTTCCCAATCGGTATGCTGTTGTAAAAAGCTTTGAGATGAAAATAAAGCCAGGGTACCATGCACAATGTCGACATCCCAATAGTAACGATTGGTTTCGGAGTCATAGTTGCTAACAATTTGAGTAGGCAAAGTTGTCAGTACATTTAGGATACGACCGGATAATTTCACTTTATCATTATTAGCAAAATCTTTCGGAGATACCGCATGGATGTAGTTGAGTCGTTATCTGAGGTTAGAGAGTATTGTAAAACCTGGTCATTTAATCCGAGCTTGTCGGACACCAGTGATTCATCAAGATTGAGCTCTTCCTTGTTAAATTCCTTGATCCTGGGACGCGTCACACTCTTGAACTCGTCAATGTTTGCTGGATTTGTAGGCTGCGAAACATAGACTATGGTTTCAATCCCGGTGTTCCTCAATTGAAGCAACTCCTCGTAGAACCAAATCAATGATTTCCACTCTCTGATCACCCAAATCAATTTCAATTTGTTGCTTTTGCTCTTGGTTCTTGAAGCAATATCAACCGCTTCCGAATACATTCCAGGAATTCCGTTACCTCCAGCAATGAAGACAGCTGTATCAGCATATCTAGCAGGTGTTGGCTCACCGTATGGACCTTCGCAACTCACTCTTATTTTGCAAGTTCTTCCTGGTGCCTTTGCCAATGATTGATACAAACTGTGTGTTACTCCTCCTTTGACTTTACAGTATAACACAATACTGTCTTTGTTGTCTACTGATTCGGTGAAGGTGAACGGATGTGATTGCCAAAAGTAAGTTGGCTTTATGAAATGAATAAATGCATGTCCACCAGGGATAGAGTGCCAGTAGCTTGGCTTGGGAACAACTACTTTCAATGTCTCATCAGCCAACAAAGTGACATCAGCATGGGGGAAACCAAATACAATCAAACGCCCAATTCTCACCACCCTATCGAAACACCAAACAGCAATGGCTGGATAAACCAAGCATAGAAAGCCAAACTCTTCAACGT	07-03-03-07
12	AAATTGATACTAGTATTGCTGGTGGAACCAATTTCTTGAATGATTATATTTTGAAATATGATGAAAAGATAAAAATGAAGTGGAAATTGAATAGCACCGGAGTGGTTGGGTTTTTAGGCGATCCTGGACAAAAAGGAAACGACACTAGTGCCAATAACGATGAGATTGACCCCGAAATCAGAGACGAAGTTTTGTCAGGTATCCTACAAGCTGTTGTTGGTGGCGGTAACAACAATGGTAATGAACAGCCTCGTTACTCGCGCCACGATATTGCTGAATCAATACATCAATTGTGGGCCAATGATTCCGGTATCAAGAAATGTTTTGAACGATCAAATGAGTTTCAATTTGAGAGCAGCGCTGAGTACTACTTTGACAATGTCTTCAACTTTGCTGACCCTAGTTACTTGTGTTCTGACTTGGACATTTTGAAAGGACGAATCAAAACCACAGGTATCACAGAGACCAACTTCACCATCAACTCCTTCCAATTCAAAGTGTTGGATGCCTGTGGACAACGAAGCGAACGTAGGAAATGGATCCATTGTTTTGATGACATCACTGCCGTGTTGTTTGTCCTTGCAATTAACGAGTACGATCAAATGTTATTTGAAGATGAACGAGTCAATCGTATGCATGAGTCAATCATCTTGTTTGATCAATTGTGCAACTCAAAATGGTTTGTCAATACCCCCTTC	ATACAGACCGTACAAATGAACAAGTTTGGAGATTTACCTGGCATCGACATCGATAGTCAAGAAATCTATGAATCATCAGATGTCGAAAATGAGAATCCTACTGATGAGGAGAGACAAGAGCAAGCGCCACCAGATATCAATCTAGAACCATTACAAGCTCAATTTGTCGACATTGAAATAACCGACAAGGAATATGACTTCTCTGGCAATCTACTAAACCAACGTGGGTTTCAAGTTGGGGAAAAGAAGGAGACTAAGATGGAAAAGTTGGCGAGGATAAAACGAGAATTAGAGGAGATACAACAAGAAGAAGGGCCCGAGTGTTCCGATGCTGATGAGTTACTATCAGCATTCAATGCATTGAATGCATCGCCGAGTCAACGAAAATTCCCCACTGAAGAGGAACTCAAAATCGATGAGATATTGATACCACCACCTGAACCAGTTCATGCCACATCACAACAAATTGCCAAATTTGTCAATCTAGAGAATAAGTTGAACCGACTTGAAACGCAATTGGGCACAGACCATCGACAATCACGGCCACTTCAACACTCAATCAACGAGATAATTAGAAAACTAGATATTATAAATCATGCTGAACACAATGCCGATTCCATCAAGTCCAAAATTGAAACAACTGGGAAGGAAATGGAGAAATTAGAATTGAATAAACGATTATTTGGATGGGAGGATGTGCCAGTCCCCAAAAATG	AAGTAAACCATCTAGCAATTGACTTCTCTTGGAAAGACACCTGAAATATTCAGAAGATGGGAACGGAACATGCAAGAAATGTCCAATATAAGCATCAGGGAATTCCATGCGTAGCAATTGAGGCAACAACAACAAATAGTAATCATGAATCCAAATGACATCACCGGGTTTGTAAATTTGTTTGATCTTGTTGGCATATGCCTCGTTGAATTTTACATAATCGTGCCATGCTTGAATTTCGTCTTTTCCATCCGACGGAGTTCCCAGAAAGTAATGAAACACTGGCCAAATCACACTCTCGGCATATTTTCTCCATCTTTCTTGATCACGTCTTAATAGCCAAATTGGATGGATATTTTTCGACCCTATCGCCTTTTGAAGCTTCTTTTCAATTTCGTCCTTATCTTCATCATCAAGATACAATGGATCGTCTTCCAAATTATCAGCTGTAACGTTGACAGTATTTTTCACTTTGTTTTTCAACTCACCTGTCCAAGCAATAACATGAGTTTCCCAATCGGTATGCTGTTGTAAAAAGCTTTGAGATGAAAATAAAGCCAGGGTACCATGCACAATGTCGACATCCCAATAGTAACGATTGGTTTCGGAGTCATAGTTGCTAACAATTTGAGTAGGCAAAGTTGTCAGTACATTTAGGATACGACCGGATAATTTCACTTTATCATTATTAGCAAAATCTTTCGGAGATACCGCATGGATGT	AGTTGAGTCGTTATCTGAGGTTAGAGAGTATTGTAAAACCTGGTCATTTAATCCGAGCTTGTCGGACACCAGTGATTCATCAAGATTGAGCTCTTCCTTGTTAAATTCCTTGATCCTGGGACGCGTCACACTCTTGAACTCGTCAATGTTTGCTGGATTTGTAGGCTGCGAAACATAGACTATGGTTTCAATCCCGGTGTTCCTCAATTGAAGCAACTCCTCGTAGAACCAAATCAATGATTTCCACTCTCTGATCACCCAAATCAATTTCAATTTGTTGCTTTTGCTCTTGGTTCTTGAAGCAATATCAACCGCTTCCGAATACATTCCAGGAATTCCGTTACCTCCAGCAATGAAGACAGCTGTATCAGCATATCTAGCAGGTGTTGGCTCACCGTATGGACCTTCGCAACTCACTCTTATTTTGCAAGTTCTTCCTGGTGCCTTTGCCAATGATTGATACAAACTGTGTGTTACTCCTCCTTTGACTTTACAGTATAACACAATACTGTCTTTGTTGTCTACTGATTCGGTGAAGGTGAACGGATGTGATTGCCAAAAGTAAGTTGGCTTTATGAAATGAATAAATGCATGTCCACCAGGGATAGAGTGCCAGTAGCTTGGCTTGGGAACAACTACTTTCAATGTCTCATCAGCCAACAAAGTGACATCAGCATGGGGGAAACCAAATACAATCAAACGCCCAATTCTCACCACCCTATCGAAACACCAAACAGCAATGGTTGGATAAACCAAGCATAGAAAGCCAAACTCTTCAACGT	AAATTGATACTAGTATTGCTGGTGGAACCAATTTCTTGAATGATTATATTTTGAAATATGATGAAAAGATAAAAATGAAGTGGAAATTGAATAGCACCGGAGTGGTTGGGTTTTTAGGCGATCCTGGACAAAAAGGAAACGACACTAGTGCCAATAACGATGAGATTGACCCCGAAATCAGAGACGAAGTTTTGTCAGGTATCCTACAAGCTGTTGTTGGTGGCGGTAACAACAATGGTAATGAACAGCCTCGTTACTCGCGCCACGATATTGCTGAATCAATACATCAATTGTGGGCCAATGATTCCGGTATCAAGAAATGTTTTGAACGATCAAATGAGTTTCAATTTGAGAGCAGCGCTGAGTACTACTTTGACAATGTCTTCAACTTTGCTGACCCTAGTTACTTGTGTTCTGACTTGGACATTTTGAAAGGACGAATCAAAACCACAGGTATCACAGAGACCAACTTCACCATCAACTCCTTCCAATTCAAAGTGTTGGATGCCTGTGGACAACGAAGCGAACGTAGGAAATGGATCCATTGTTTTGATGACATCACTGCCGTGTTGTTTGTCCTTGCAATTAACGAGTACGATCAAATGTTATTTGAAGATGAACGAGTCAATCGTATGCATGAGTCAATCATCTTGTTTGATCAATTGTGCAACTCAAAATGGTTTGTCAATACCCCCTTCATACAGACCGTACAAATGAACAAGTTTGGAGATTTACCTGGCATCGACATCGATAGTCAAGAAATCTATGAATCATCAGATGTCGAAAATGAGAATCCTACTGATGAGGAGAGACAAGAGCAAGCGCCACCAGATATCAATCTAGAACCATTACAAGCTCAATTTGTCGACATTGAAATAACCGACAAGGAATATGACTTCTCTGGCAATCTACTAAACCAACGTGGGTTTCAAGTTGGGGAAAAGAAGGAGACTAAGATGGAAAAGTTGGCGAGGATAAAACGAGAATTAGAGGAGATACAACAAGAAGAAGGGCCCGAGTGTTCCGATGCTGATGAGTTACTATCAGCATTCAATGCATTGAATGCATCGCCGAGTCAACGAAAATTCCCCACTGAAGAGGAACTCAAAATCGATGAGATATTGATACCACCACCTGAACCAGTTCATGCCACATCACAACAAATTGCCAAATTTGTCAATCTAGAGAATAAGTTGAACCGACTTGAAACGCAATTGGGCACAGACCATCGACAATCACGGCCACTTCAACACTCAATCAACGAGATAATTAGAAAACTAGATATTATAAATCATGCTGAACACAATGCCGATTCCATCAAGTCCAAAATTGAAACAACTGGGAAGGAAATGGAGAAATTAGAATTGAATAAACGATTATTTGGATGGGAGGATGTGCCAGTCCCCAAAAATGAAGTAAACCATCTAGCAATTGACTTCTCTTGGAAAGACACCTGAAATATTCAGAAGATGGGAACGGAACATGCAAGAAATGTCCAATATAAGCATCAGGGAATTCCATGCGTAGCAATTGAGGCAACAACAACAAATAGTAATCATGAATCCAAATGACATCACCGGGTTTGTAAATTTGTTTGATCTTGTTGGCATATGCCTCGTTGAATTTTACATAATCGTGCCATGCTTGAATTTCGTCTTTTCCATCCGACGGAGTTCCCAGAAAGTAATGAAACACTGGCCAAATCACACTCTCGGCATATTTTCTCCATCTTTCTTGATCACGTCTTAATAGCCAAATTGGATGGATATTTTTCGACCCTATCGCCTTTTGAAGCTTCTTTTCAATTTCGTCCTTATCTTCATCATCAAGATACAATGGATCGTCTTCCAAATTATCAGCTGTAACGTTGACAGTATTTTTCACTTTGTTTTTCAACTCACCTGTCCAAGCAATAACATGAGTTTCCCAATCGGTATGCTGTTGTAAAAAGCTTTGAGATGAAAATAAAGCCAGGGTACCATGCACAATGTCGACATCCCAATAGTAACGATTGGTTTCGGAGTCATAGTTGCTAACAATTTGAGTAGGCAAAGTTGTCAGTACATTTAGGATACGACCGGATAATTTCACTTTATCATTATTAGCAAAATCTTTCGGAGATACCGCATGGATGTAGTTGAGTCGTTATCTGAGGTTAGAGAGTATTGTAAAACCTGGTCATTTAATCCGAGCTTGTCGGACACCAGTGATTCATCAAGATTGAGCTCTTCCTTGTTAAATTCCTTGATCCTGGGACGCGTCACACTCTTGAACTCGTCAATGTTTGCTGGATTTGTAGGCTGCGAAACATAGACTATGGTTTCAATCCCGGTGTTCCTCAATTGAAGCAACTCCTCGTAGAACCAAATCAATGATTTCCACTCTCTGATCACCCAAATCAATTTCAATTTGTTGCTTTTGCTCTTGGTTCTTGAAGCAATATCAACCGCTTCCGAATACATTCCAGGAATTCCGTTACCTCCAGCAATGAAGACAGCTGTATCAGCATATCTAGCAGGTGTTGGCTCACCGTATGGACCTTCGCAACTCACTCTTATTTTGCAAGTTCTTCCTGGTGCCTTTGCCAATGATTGATACAAACTGTGTGTTACTCCTCCTTTGACTTTACAGTATAACACAATACTGTCTTTGTTGTCTACTGATTCGGTGAAGGTGAACGGATGTGATTGCCAAAAGTAAGTTGGCTTTATGAAATGAATAAATGCATGTCCACCAGGGATAGAGTGCCAGTAGCTTGGCTTGGGAACAACTACTTTCAATGTCTCATCAGCCAACAAAGTGACATCAGCATGGGGGAAACCAAATACAATCAAACGCCCAATTCTCACCACCCTATCGAAACACCAAACAGCAATGGTTGGATAAACCAAGCATAGAAAGCCAAACTCTTCAACGT	06-01-01-03
13	AAATTGATACTAGTATTGCTGGTGGAACCAATTTCTTGAATGATTATATTTTGAAATATGATGAAAAGATAAAAATGAAGVGGAAATTGAATAGCACCGGBGTGGTTGGGTTTTTAGGCGATCCTGGACAAAAAGGAAACGACACTAGTGCCAATAACGATGAGATTGACCCCGAAATCAGAGACGAAGTTTTGTCAGGTATCCVACAAGCTGTTGTTGGTGGCGGTAACAACAATGGTAATGAACAGCCTCGTTACTCGCGCCACGATATTGCTGAATCAATACATCAATTGTGGGCCAATGATTCCGGTATCAAGAAATGTTTTGAACGATCAAATGAGTTTCAATTTGAGAGCAGCGCTGAGTACTACTTTGACAATGTCTTCAACTTTGCTGACCCTAGTTACTTGTGTTCTGACTTGGACATTTTGAAAGGACGAATCAAAACCACAGGTATCACAGAGACCAACTTCACCATCAACTCCTTCCAATTCAAAGTGTTGGATGCCVGTGGACAACGAAGCGAACGTAGGAAATGGATCCATTGTTTTGATGACATCACTGCCGTGTTGTTTGTCCTTGCAATTAACGAGTACGATCAAATGTTATTTGAAGATGAACGAGTCAATCGTATGCATGAGTCAATCATCTTGTTTGATCAATTGTGCAACTCAAAATGGTTTGTCAATACCCCCTTC	ATACAGACCGTACAAATGAACAAGTTTGGAGATTTACCTGGCATCGACATCGATAGTCAAGAAATCTATGAATCATCAGATGTCGAAAATGAGAATCCTACTGATGAGGAGAGACAAGAGCAAGCGCCACCAGATATCAATCTAGAACCATTACAAGCTCAATTTGTCGACATTGAAATAACCGACAAGGAATATGACTTCTCTGGCAATCTACTAAACCAACGTGGGTTTCAAGTTGGGGAAAAGAAGGAGACTAAGATGGAAAAGTTGGCGAGGATAAAACGAGAATTAGAGGAGATACAACAAGAAGAAGGGCCCGAGTGTTCCGATGCTGATGAGTTACTATCAGCATTCAATGCATTGAATGCATCGCCGAGTCAACGAAAATTCCCCACTGAAGAGGAACTCAAAATCGATGAGATATTGATACCACCACCTGAACCAGTTCATGCCACATCACAACAAATTGCCAAATTTGTCAATCTAGAGAATAAGTTGAACCGACTTGAAACGCAATTGGGCACAGACCATCGACAATCACGGCCACTTCAACACTCAATCAACGAGATAATTAGAAAACTAGATATTATAAATCATGCTGAACACAATGCCGATTCCATCAAGTCCAAAATTGAAACAACTGGGAAGGAAATGGAGAAATTAGAATTGAATAAACGATTATTTGGATGGGAGGATGTGCCAGTCCCCAAAAATG	AAGTAAACCATCTAGCAATTGACTTCTCTTGGAAAGACACCTGAAATATTCAGAAGATGGGAACGGAACATGCAAGAAATGTCCAATATAAGCATCAGGGAATTCCATGCGTAGCAATTGAGGCAACAACAACAAATAGTAATCATGAATCCAAATGACATCACCGGGTTTVTAAATTTGTTTGATCTTGTTGGCATATGCCTCGTTGAATTTTACATAATCGTGCCATGCTTGAATTTCGTCTTTTCCATCCGACGGAGTTCCCAGAAAGTAATGAAACACTGGCCAAATCACACTCTCGGCATATTTTCTCCATCTTTCTTGATCACGTCTTAATAGCCAAATTGGATGGATATTTTTCGACCCTATCGCCTTTTGAAGCTTCTTTTCAATTTCGTCCTTATCTTCATCATCAAGATACAATGGATCGTCTTCCAAATTATCAGCTGTAACGTTGACAGTATTTTTCACTTTGTTTTTCAACTCACCTGTCCAAGCAATAACATGAGTTTCCCAATCGGTATGCTGTTGTAAAAAGCTTTGAGATGAAAATAAAGCCAGGGTACCATGCACAATGTCGACATCCCAATAGTAACGATTGGTTTCGGAGTCATAGTTGCTAACAATTTGAGTAGGCAAAGTTGTCAGTACATTTAGGATACGACCGGATAATTTCACTTTATCATTATTAGCAAAATCTTTCGGAGATACCGCATGGATGT	AGTTGAGTCGTTATCTGAGGTTAGAGAGTATTGTAAAACCTGGTCATTTAATCCGAGCTTGTCGGACACCAGTGATTCATCAAGATTGAGCTCTTCCTTGTTAAATTCCTTGATCCTGGGACGCGTCACACTCTTGAACTCGTCAATGTTTGCTGGATTTGTAGGCTGCGAAACATAGACTATGGTTTCAATCCCGGTGTTCCTCAATTGAAGCAACTCCTCGTAGAACCAAATCAATGATTTCCACTCTCTGATCACCCAAATCAATTTCAATTTGTTGCTTTTGCTCTTGGTTCTTGAAGCAATATCAACCGCTTCCGAATACATTCCAGGAATTCCGTTACCTCCAGCAATGAAGACAGCTGTATCAGCATATCTAGCAGGTGTTGGCTCACCGTATGGACCTTCGCAACTCACTCTTATTTTGCAAGTTCTTCCTGGTGCCTTTGCCAATGATTGATACAAACTGTGTGTTACTCCTCCTTTGACTTTACAGTATAACACAATGCTGTCTTTGTTGTCTACTGATTCGGTGAAGGTGAACGGATGTGATTGCCAAAAGTAAGTTGGCTTTATGAAATGAATAAATGCATGTCCACCAGGGATAGAGTGCCAGTAGCTTGGCTTGGGAACAACTACTTTCAATGTCTCATCAGCCAACAAAGTGACATCAGCATGGGGGAAACCAAATACAATCAAACGCCCAATTCTCACCACCCTATCGAAACACCAAACAGCAATGGCTGGATAAACCAAGCATAGAAAGCCAAACTCTTCAACGT	AAATTGATACTAGTATTGCTGGTGGAACCAATTTCTTGAATGATTATATTTTGAAATATGATGAAAAGATAAAAATGAAGVGGAAATTGAATAGCACCGGBGTGGTTGGGTTTTTAGGCGATCCTGGACAAAAAGGAAACGACACTAGTGCCAATAACGATGAGATTGACCCCGAAATCAGAGACGAAGTTTTGTCAGGTATCCVACAAGCTGTTGTTGGTGGCGGTAACAACAATGGTAATGAACAGCCTCGTTACTCGCGCCACGATATTGCTGAATCAATACATCAATTGTGGGCCAATGATTCCGGTATCAAGAAATGTTTTGAACGATCAAATGAGTTTCAATTTGAGAGCAGCGCTGAGTACTACTTTGACAATGTCTTCAACTTTGCTGACCCTAGTTACTTGTGTTCTGACTTGGACATTTTGAAAGGACGAATCAAAACCACAGGTATCACAGAGACCAACTTCACCATCAACTCCTTCCAATTCAAAGTGTTGGATGCCVGTGGACAACGAAGCGAACGTAGGAAATGGATCCATTGTTTTGATGACATCACTGCCGTGTTGTTTGTCCTTGCAATTAACGAGTACGATCAAATGTTATTTGAAGATGAACGAGTCAATCGTATGCATGAGTCAATCATCTTGTTTGATCAATTGTGCAACTCAAAATGGTTTGTCAATACCCCCTTCATACAGACCGTACAAATGAACAAGTTTGGAGATTTACCTGGCATCGACATCGATAGTCAAGAAATCTATGAATCATCAGATGTCGAAAATGAGAATCCTACTGATGAGGAGAGACAAGAGCAAGCGCCACCAGATATCAATCTAGAACCATTACAAGCTCAATTTGTCGACATTGAAATAACCGACAAGGAATATGACTTCTCTGGCAATCTACTAAACCAACGTGGGTTTCAAGTTGGGGAAAAGAAGGAGACTAAGATGGAAAAGTTGGCGAGGATAAAACGAGAATTAGAGGAGATACAACAAGAAGAAGGGCCCGAGTGTTCCGATGCTGATGAGTTACTATCAGCATTCAATGCATTGAATGCATCGCCGAGTCAACGAAAATTCCCCACTGAAGAGGAACTCAAAATCGATGAGATATTGATACCACCACCTGAACCAGTTCATGCCACATCACAACAAATTGCCAAATTTGTCAATCTAGAGAATAAGTTGAACCGACTTGAAACGCAATTGGGCACAGACCATCGACAATCACGGCCACTTCAACACTCAATCAACGAGATAATTAGAAAACTAGATATTATAAATCATGCTGAACACAATGCCGATTCCATCAAGTCCAAAATTGAAACAACTGGGAAGGAAATGGAGAAATTAGAATTGAATAAACGATTATTTGGATGGGAGGATGTGCCAGTCCCCAAAAATGAAGTAAACCATCTAGCAATTGACTTCTCTTGGAAAGACACCTGAAATATTCAGAAGATGGGAACGGAACATGCAAGAAATGTCCAATATAAGCATCAGGGAATTCCATGCGTAGCAATTGAGGCAACAACAACAAATAGTAATCATGAATCCAAATGACATCACCGGGTTTVTAAATTTGTTTGATCTTGTTGGCATATGCCTCGTTGAATTTTACATAATCGTGCCATGCTTGAATTTCGTCTTTTCCATCCGACGGAGTTCCCAGAAAGTAATGAAACACTGGCCAAATCACACTCTCGGCATATTTTCTCCATCTTTCTTGATCACGTCTTAATAGCCAAATTGGATGGATATTTTTCGACCCTATCGCCTTTTGAAGCTTCTTTTCAATTTCGTCCTTATCTTCATCATCAAGATACAATGGATCGTCTTCCAAATTATCAGCTGTAACGTTGACAGTATTTTTCACTTTGTTTTTCAACTCACCTGTCCAAGCAATAACATGAGTTTCCCAATCGGTATGCTGTTGTAAAAAGCTTTGAGATGAAAATAAAGCCAGGGTACCATGCACAATGTCGACATCCCAATAGTAACGATTGGTTTCGGAGTCATAGTTGCTAACAATTTGAGTAGGCAAAGTTGTCAGTACATTTAGGATACGACCGGATAATTTCACTTTATCATTATTAGCAAAATCTTTCGGAGATACCGCATGGATGTAGTTGAGTCGTTATCTGAGGTTAGAGAGTATTGTAAAACCTGGTCATTTAATCCGAGCTTGTCGGACACCAGTGATTCATCAAGATTGAGCTCTTCCTTGTTAAATTCCTTGATCCTGGGACGCGTCACACTCTTGAACTCGTCAATGTTTGCTGGATTTGTAGGCTGCGAAACATAGACTATGGTTTCAATCCCGGTGTTCCTCAATTGAAGCAACTCCTCGTAGAACCAAATCAATGATTTCCACTCTCTGATCACCCAAATCAATTTCAATTTGTTGCTTTTGCTCTTGGTTCTTGAAGCAATATCAACCGCTTCCGAATACATTCCAGGAATTCCGTTACCTCCAGCAATGAAGACAGCTGTATCAGCATATCTAGCAGGTGTTGGCTCACCGTATGGACCTTCGCAACTCACTCTTATTTTGCAAGTTCTTCCTGGTGCCTTTGCCAATGATTGATACAAACTGTGTGTTACTCCTCCTTTGACTTTACAGTATAACACAATGCTGTCTTTGTTGTCTACTGATTCGGTGAAGGTGAACGGATGTGATTGCCAAAAGTAAGTTGGCTTTATGAAATGAATAAATGCATGTCCACCAGGGATAGAGTGCCAGTAGCTTGGCTTGGGAACAACTACTTTCAATGTCTCATCAGCCAACAAAGTGACATCAGCATGGGGGAAACCAAATACAATCAAACGCCCAATTCTCACCACCCTATCGAAACACCAAACAGCAATGGCTGGATAAACCAAGCATAGAAAGCCAAACTCTTCAACGT	03-01-04-02
14	AAATTGATACTAGTATTGCTGGTGGAACCAATTTCTTGAATGATTATATTTTGAAATATGATGAAAAGATAAAAATGAAGTGGAAATTGAATAGCACCGGAGTGGTTGGGTTTTTAGGCGATCCTGGACAAAAAGGAAACGACACTAGTGCCAATAACGATGAGATTGACCCCGAAATCAGAGACGAAGTTTTGTCAGGTATCCTACAAGCTGTTGTTGGTGGCGGTAACAACAATGGTAATGAACAGCCTCGTTACTCGCGCCACGATATTGCTGAATCAATACATCAATTGTGGGCCAATGATTCCGGTATCAAGAAATGTTTTGAACGATCAAATGAGTTTCAATTTGAGAGCAGCGCTGAGTACTACTTTGACAATGTCTTCAACTTTGCTGACCCTAGTTACTTGTGTTCTGACTTGGACATTTTGAAAGGACGAATCAAAACCACAGGTATCACAGAGACCAACTTCACCATCAACTCCTTCCAATTCAAAGTGTTGGATGCCTGTGGACAACGAAGCGAACGTAGGAAATGGATCCATTGTTTTGATGACATCACTGCCGTGTTGTTTGTCCTTGCAATTAACGAGTACGATCAAATGTTATTTGAAGATGAACGAGTCAATCGTATGCATGAGTCAATCATCTTGTTTGATCAATTGTGCAACTCAAAATGGTTTGTCAATACCCCCTTC	ATACAGACCGTACAAATGAACAAGTTTGGAGATTTACCTGGCATCGACATCGATAGTCAAGAAATCTATGAATCATCAGATGTCGAAAATGAGAATCCTACTGATGAGGAGAGACAAGAGCAAGCGCCACCAGATATCAATCTAGAACCATTACAAGCTCAATTTGTCGACATTGAAATAACCGACAAGGAATATGACTTCTCTGGCAATCTACTAAACCAACGTGGGTTTCAAGTTGGGGAAAAGAAGGAGACTAAGATGGAAAAGTTGGCGAGGATAAAACGAGAATTAGAGGAGATACAACAAGAAGAAGGGCCCGAGTGTTCCGATGCTGATGAGTTACTATCAGCATTCAATGCATTGAATGCATCGCCGAGTCAACGAAAATTCCCCACTGAAGAGGAACTCAAAATCGATGAGATATTGATACCACCACCTGAACCAGTTCATGCCACATCACAACAAATTGCCAAATTTGTCAATCTAGAGAATAAGTTGAACCGACTTGAAACGCAATTGGGCACAGACCATCGACAATCACGGCCACTTCAACACTCAATCAACGAGATAATTAGAAAACTAGATATTATAAATCATGCTGAACACAATGCCGATTCCATCAAGTCCAAAATTGAAACAACTGGGAAGGAAATGGAGAAATTAGAATTGAATAAACGATTATTTGGATGGGAGGATGTGCCAGTCCCCAAAAATG	AAGTAAACCATCTAGCAATTGACTTCTCTTGGAAAGACACCTGAAATATTCAGAAGATGGGAACGGAACATGCAAGAAATGTCCAATATAAGCATCAGGGAATTCCATGCGTAGCAATTGAGGCAACAACAACAAATAGTAATCATGAATCCAAATGACATCACCGGGTTTGTAAATTTGTTTGATCTTGTTGGCATATGCCTCGTTGAATTTTACATAATCGTGCCATGCTTGAATTTCGTCTTTTCCATCCGACGGAGTTCCCAGAAAGTAATGAAACACTGGCCAAATCACACTCTCGGCATATTTTCTCCATCTTTCTTGATCACGTCTTAATAGCCAAATTGGATGGATATTTTTCGACCCTATCGCCTTTTGAAGCTTCTTTTCAATTTCGTCCTTATCTTCATCATCAAGATACAATGGATCGTCTTCCAAATTATCAGCTGTAACGTTGACAGTATTTTTCACTTTGTTTTTCAACTCACCTGTCCAAGCAATAACATGAGTTTCCCAATCGGTATGCTGTTGTAAAAAGCTTTGAGATGAAAATAAAGCCAGGGTACCATGCACAATGTCGACATCCCAATAGTAACGATTGGTTTCGGAGTCATAGTTGCTAACAATTTGAGTAGGCAAAGTTGTCAGTACATTTAGGATACGACCGGATAATTTCACTTTATCATTATTAGCAAAATCTTTCGGAGATACCGCATGGATGT	AGTTGAGTCGTTATCTGAGGTTAGAGAGTATTGTAAAACCTGGTCATTTAATCCGAGCTTGTCAGACACCAGTGATTCATCAAGATTGAGCTCTTCCTTGTTAAATTCCTTGATCCTGGGACGCGTCACACTCTTGAACTCGTCAATGTTTGCTGGATTTGTAGGCTGCGAAACATAGACTATGGTTTCAATCCCGGTGTTCCTCAATTGAAGCAACTCCTCGTAGAACCAAATCAATGATTTCCACTCTCTGATCACCCAAATCAATTTCAATTTGTTGCTTTTGCTCTTGGTTCTTGAAGCAATATCAACCGCTTCCGAATACATTCCAGGAATTCCGTTACCTCCAGCAATGAAGACAGCTGTATCAGCATATCTAGCAGGTGTTGGCTCACCGTATGGACCTTCGCAACTCACTCTTATTTTGCAAGTTCTTCCTGGTGCCTTTGCCAATGATTGATACAAACTGTGTGTTACTCCTCCTTTGACTTTACAGTATAACACAATACTGTCTTTGTTGTCTACTGATTCGGTGAAGGTGAACGGATGTGATTGCCAAAAGTAAGTTGGCTTTATGAAATGAATAAATGCATGTCCACCAGGGATAGAGTGCCAGTAGCTTGGCTTGGGAACAACTACTTTCAATGTCTCATCAGCCAACAAAGTGACATCAGCATGGGGGAAACCAAATACAATCAAACGCCCAATTCTCACCACCCTATCGAAACACCAAACAGCAATGGTTGGATAAACCAAGCATAGAAAGCCAAACTCTTCAACGT	AAATTGATACTAGTATTGCTGGTGGAACCAATTTCTTGAATGATTATATTTTGAAATATGATGAAAAGATAAAAATGAAGTGGAAATTGAATAGCACCGGAGTGGTTGGGTTTTTAGGCGATCCTGGACAAAAAGGAAACGACACTAGTGCCAATAACGATGAGATTGACCCCGAAATCAGAGACGAAGTTTTGTCAGGTATCCTACAAGCTGTTGTTGGTGGCGGTAACAACAATGGTAATGAACAGCCTCGTTACTCGCGCCACGATATTGCTGAATCAATACATCAATTGTGGGCCAATGATTCCGGTATCAAGAAATGTTTTGAACGATCAAATGAGTTTCAATTTGAGAGCAGCGCTGAGTACTACTTTGACAATGTCTTCAACTTTGCTGACCCTAGTTACTTGTGTTCTGACTTGGACATTTTGAAAGGACGAATCAAAACCACAGGTATCACAGAGACCAACTTCACCATCAACTCCTTCCAATTCAAAGTGTTGGATGCCTGTGGACAACGAAGCGAACGTAGGAAATGGATCCATTGTTTTGATGACATCACTGCCGTGTTGTTTGTCCTTGCAATTAACGAGTACGATCAAATGTTATTTGAAGATGAACGAGTCAATCGTATGCATGAGTCAATCATCTTGTTTGATCAATTGTGCAACTCAAAATGGTTTGTCAATACCCCCTTCATACAGACCGTACAAATGAACAAGTTTGGAGATTTACCTGGCATCGACATCGATAGTCAAGAAATCTATGAATCATCAGATGTCGAAAATGAGAATCCTACTGATGAGGAGAGACAAGAGCAAGCGCCACCAGATATCAATCTAGAACCATTACAAGCTCAATTTGTCGACATTGAAATAACCGACAAGGAATATGACTTCTCTGGCAATCTACTAAACCAACGTGGGTTTCAAGTTGGGGAAAAGAAGGAGACTAAGATGGAAAAGTTGGCGAGGATAAAACGAGAATTAGAGGAGATACAACAAGAAGAAGGGCCCGAGTGTTCCGATGCTGATGAGTTACTATCAGCATTCAATGCATTGAATGCATCGCCGAGTCAACGAAAATTCCCCACTGAAGAGGAACTCAAAATCGATGAGATATTGATACCACCACCTGAACCAGTTCATGCCACATCACAACAAATTGCCAAATTTGTCAATCTAGAGAATAAGTTGAACCGACTTGAAACGCAATTGGGCACAGACCATCGACAATCACGGCCACTTCAACACTCAATCAACGAGATAATTAGAAAACTAGATATTATAAATCATGCTGAACACAATGCCGATTCCATCAAGTCCAAAATTGAAACAACTGGGAAGGAAATGGAGAAATTAGAATTGAATAAACGATTATTTGGATGGGAGGATGTGCCAGTCCCCAAAAATGAAGTAAACCATCTAGCAATTGACTTCTCTTGGAAAGACACCTGAAATATTCAGAAGATGGGAACGGAACATGCAAGAAATGTCCAATATAAGCATCAGGGAATTCCATGCGTAGCAATTGAGGCAACAACAACAAATAGTAATCATGAATCCAAATGACATCACCGGGTTTGTAAATTTGTTTGATCTTGTTGGCATATGCCTCGTTGAATTTTACATAATCGTGCCATGCTTGAATTTCGTCTTTTCCATCCGACGGAGTTCCCAGAAAGTAATGAAACACTGGCCAAATCACACTCTCGGCATATTTTCTCCATCTTTCTTGATCACGTCTTAATAGCCAAATTGGATGGATATTTTTCGACCCTATCGCCTTTTGAAGCTTCTTTTCAATTTCGTCCTTATCTTCATCATCAAGATACAATGGATCGTCTTCCAAATTATCAGCTGTAACGTTGACAGTATTTTTCACTTTGTTTTTCAACTCACCTGTCCAAGCAATAACATGAGTTTCCCAATCGGTATGCTGTTGTAAAAAGCTTTGAGATGAAAATAAAGCCAGGGTACCATGCACAATGTCGACATCCCAATAGTAACGATTGGTTTCGGAGTCATAGTTGCTAACAATTTGAGTAGGCAAAGTTGTCAGTACATTTAGGATACGACCGGATAATTTCACTTTATCATTATTAGCAAAATCTTTCGGAGATACCGCATGGATGTAGTTGAGTCGTTATCTGAGGTTAGAGAGTATTGTAAAACCTGGTCATTTAATCCGAGCTTGTCAGACACCAGTGATTCATCAAGATTGAGCTCTTCCTTGTTAAATTCCTTGATCCTGGGACGCGTCACACTCTTGAACTCGTCAATGTTTGCTGGATTTGTAGGCTGCGAAACATAGACTATGGTTTCAATCCCGGTGTTCCTCAATTGAAGCAACTCCTCGTAGAACCAAATCAATGATTTCCACTCTCTGATCACCCAAATCAATTTCAATTTGTTGCTTTTGCTCTTGGTTCTTGAAGCAATATCAACCGCTTCCGAATACATTCCAGGAATTCCGTTACCTCCAGCAATGAAGACAGCTGTATCAGCATATCTAGCAGGTGTTGGCTCACCGTATGGACCTTCGCAACTCACTCTTATTTTGCAAGTTCTTCCTGGTGCCTTTGCCAATGATTGATACAAACTGTGTGTTACTCCTCCTTTGACTTTACAGTATAACACAATACTGTCTTTGTTGTCTACTGATTCGGTGAAGGTGAACGGATGTGATTGCCAAAAGTAAGTTGGCTTTATGAAATGAATAAATGCATGTCCACCAGGGATAGAGTGCCAGTAGCTTGGCTTGGGAACAACTACTTTCAATGTCTCATCAGCCAACAAAGTGACATCAGCATGGGGGAAACCAAATACAATCAAACGCCCAATTCTCACCACCCTATCGAAACACCAAACAGCAATGGTTGGATAAACCAAGCATAGAAAGCCAAACTCTTCAACGT	06-01-01-08
15	AAATTGATACTAGTATTGCTGGTGGAACCAATTTCTTGAATGATTATATTTTGAAATATGATGAAAAGATAAAAATGAAGCGGAAATTGAATAGCACCGGGGTGGTTGGGTTTTTAGGCGATCCTGGACAAAAAGGAAACGACACTAGTGCCAATAACGATGAGATTGACCCCGAAATCAGAGACGAAGTTTTGTCAGGTATCCCACAAGCTGTTGTTGGTGGCGGTAACAACAATGGTAATGAACAGCCTCGTTACTCGCGCCACGATATTGCTGAATCAATACATCAATTGTGGGCCAATGATTCCGGTATCAAGAAATGTTTTGAACGATCAAATGAGTTTCAATTTGAGAGCAGCGCTGAGTACTACTTTGACAATGTCTTCAACTTTGCTGACCCTAGTTACTTGTGTTCTGACTTGGACATTTTGAAAGGACGAATCAAAACCACAGGTATCACAGAGACCAACTTCACCATCAACTCCTTCCAATTCAAAGTGTTGGATGCCGGTGGACAACGAAGCGAACGTAGGAAATGGATCCATTGTTTTGATGACATCACTGCCGTGTTGTTTGTCCTTGCAATTAACGAGTACGATCAAATGTTATTTGAAGATGAACGAGTCAATCGTATGCATGAGTCAATCATCTTGTTTGATCAATTGTGCAACTCAAAATGGTTTGTCAATACCCCCTTC	ATACAGACCGTACAAATGAACAAGTTTGGAGATTTACCTGGCATCGACATCGATAGTCAAGAAATCTATGAATCATCAGATGTCGAAAATGAGAATCCTACTGATGAGGAGAGACAAGAGCAAGCGCCACCAGATATCAATCTAGAACCATTACAAGCTCAATTTGTCGACATTGAAATAACCGACAAGGAATATGACTTCTCTGGCAATCTACTAAACCAACGTGGGTTTCAAGTTGGGGAAAAGAAGGAGACTAAGATGGAAAAGTTGGCGAGGATAAAACGAGAATTAGAGGAGATACAACAAGAAGAAGGGCCCGAGTGTTCCGATGCTGATGAGTTACTATCAGCATTCAATGCATTGAATGCATCGCCGAGTCAACGAAAATTCCCCACTGAAGAGGAACTCAAAATCGATGAGATATTGATACCACCACCTGAACCAGTTCATGCCACATCACAACAAATTGCCAAATTTGTCAATCTAGAGAATAAGTTGAACCGACTTGAAACGCAATTGGGCACAGACCATCGACAATCACGGCCACTTCAACACTCAATCAACGAGATAATTAGAAAACTAGATATTATAAATCATGCTGAACACAATGCCGATTCCATCAAGTCCAAAATTGAAACAACTGGGAAGGAAATGGAGAAATTAGAATTGAATAAACGATTATTTGGATGGGAGGATGTGCCAGTCCCCAAAAATG	AAGTAAACCATCTAGCAATTGACTTCTCTTGGAAABACACCTGAAATATTCAGAAGATGGGAACGGAACATGCAAGAAATGTCCAATATAAGCATCAGGGAATTCCATGCGTAGCAATTGAGGCAACAACAACAAATAGTAATCATGAATCCAAATGACATCACCGGGTTTGTAAATTTGTTTGATCTTGTTGGCATATGCCTCGTTGAATTTTACATAATCGTGCCATGCTTGAATTTCGTCTTTTCCATCCGACGGAGTTCCCAGAAAGTAATGAAACACTGGCCAAATCACACTCTCGGCATATTTTCTCCATCTTTCTTGATCACGTCTTAATAGCCAAATTGGATGGATATTTTTCGACCCTATCGCCTTTTGAAGCTTCTTTTCAATTTCGTCCTTATCTTCATCATCAAGATACAATGGATCGTCTTCCAAATTATCAGCTGTAACGTTGACAGTATTTTTCACTTTGTTTTTCAACTCACCTGTCCAAGCAATAACATGAGTTTCCCAATCGGTATGCTGTTGTAAAAAGCTTTGAGATGAAAATAAAGCCAGGGTACCATGCACAATGTCGACATCCCAATAGTAACGATTGGTTTCGGAGTCATAGTTGCTAACAATTTGAGTAGGCAAAGTTGTCAGTACATTTAGGATACGACCGGATAATTTCACTTTATCATTATTAGCAAAATCTTTCGGAGATACCGCATGGATGT	AGTTGAGTCGTTATCTGAGGTTAGAGAGTATTGTAAAACCTGGTCATTTAATCCGAGCTTGTCGGACACCAGTGATTCATCAAGATTGAGCTCTTCCTTGTTAAATTCCTTGATCCTGGGACGCGTCACACTCTTGAACTCGTCAATGTTTGCTGGATTTGTAGGCTGCGAAACATAGACTATGGTTTCAATCCCGGTGTTACTCAATTGAAGCAACTCCTCGTAGAACCAAATCAATGATTTCCACTCTCTGATCACCCAAATCAATTTCAATTTGTTGCTTTTGCTCTTGGTTCTTGAAGCAATATCAACCGCTTCCGAATACATTCCAGGAATTCCGTTACCTCCAGCAATGAAGACAGCTGTATCAGCATATCTAGCAGGTGTTGGCTCACCGTATGGACCTTCGCAACTCACTCTTATTTTGCAAGTTCTTCCTGGTGCCTTTGCCAATGATTGATACAAACTGTGTGTTACTCCTCCTTTGACTTTACAGTATAACACAATACTGTCTTTGTTGTCTACTGATTCGGTGAAGGTGAACGGATGTGATTGCCAAAAGTAAGTTGGCTTTATGAAATGAATAAATGCATGTCGACCAGGGATAGAGTGCCAGTAGCTTGGCTTGGGAACAACTACTTTCAATGTCTCATCAGCCAACAAAGTGACATCAGCATGGGGGAAACCAAATACAATCAAACGCCCAATTCTCACCACCCTATCGAAACACCAAACAGCAATGGTTGGATAAACCAAGCATAGAAAGCCAAACTCTTCAACGT	AAATTGATACTAGTATTGCTGGTGGAACCAATTTCTTGAATGATTATATTTTGAAATATGATGAAAAGATAAAAATGAAGCGGAAATTGAATAGCACCGGGGTGGTTGGGTTTTTAGGCGATCCTGGACAAAAAGGAAACGACACTAGTGCCAATAACGATGAGATTGACCCCGAAATCAGAGACGAAGTTTTGTCAGGTATCCCACAAGCTGTTGTTGGTGGCGGTAACAACAATGGTAATGAACAGCCTCGTTACTCGCGCCACGATATTGCTGAATCAATACATCAATTGTGGGCCAATGATTCCGGTATCAAGAAATGTTTTGAACGATCAAATGAGTTTCAATTTGAGAGCAGCGCTGAGTACTACTTTGACAATGTCTTCAACTTTGCTGACCCTAGTTACTTGTGTTCTGACTTGGACATTTTGAAAGGACGAATCAAAACCACAGGTATCACAGAGACCAACTTCACCATCAACTCCTTCCAATTCAAAGTGTTGGATGCCGGTGGACAACGAAGCGAACGTAGGAAATGGATCCATTGTTTTGATGACATCACTGCCGTGTTGTTTGTCCTTGCAATTAACGAGTACGATCAAATGTTATTTGAAGATGAACGAGTCAATCGTATGCATGAGTCAATCATCTTGTTTGATCAATTGTGCAACTCAAAATGGTTTGTCAATACCCCCTTCATACAGACCGTACAAATGAACAAGTTTGGAGATTTACCTGGCATCGACATCGATAGTCAAGAAATCTATGAATCATCAGATGTCGAAAATGAGAATCCTACTGATGAGGAGAGACAAGAGCAAGCGCCACCAGATATCAATCTAGAACCATTACAAGCTCAATTTGTCGACATTGAAATAACCGACAAGGAATATGACTTCTCTGGCAATCTACTAAACCAACGTGGGTTTCAAGTTGGGGAAAAGAAGGAGACTAAGATGGAAAAGTTGGCGAGGATAAAACGAGAATTAGAGGAGATACAACAAGAAGAAGGGCCCGAGTGTTCCGATGCTGATGAGTTACTATCAGCATTCAATGCATTGAATGCATCGCCGAGTCAACGAAAATTCCCCACTGAAGAGGAACTCAAAATCGATGAGATATTGATACCACCACCTGAACCAGTTCATGCCACATCACAACAAATTGCCAAATTTGTCAATCTAGAGAATAAGTTGAACCGACTTGAAACGCAATTGGGCACAGACCATCGACAATCACGGCCACTTCAACACTCAATCAACGAGATAATTAGAAAACTAGATATTATAAATCATGCTGAACACAATGCCGATTCCATCAAGTCCAAAATTGAAACAACTGGGAAGGAAATGGAGAAATTAGAATTGAATAAACGATTATTTGGATGGGAGGATGTGCCAGTCCCCAAAAATGAAGTAAACCATCTAGCAATTGACTTCTCTTGGAAABACACCTGAAATATTCAGAAGATGGGAACGGAACATGCAAGAAATGTCCAATATAAGCATCAGGGAATTCCATGCGTAGCAATTGAGGCAACAACAACAAATAGTAATCATGAATCCAAATGACATCACCGGGTTTGTAAATTTGTTTGATCTTGTTGGCATATGCCTCGTTGAATTTTACATAATCGTGCCATGCTTGAATTTCGTCTTTTCCATCCGACGGAGTTCCCAGAAAGTAATGAAACACTGGCCAAATCACACTCTCGGCATATTTTCTCCATCTTTCTTGATCACGTCTTAATAGCCAAATTGGATGGATATTTTTCGACCCTATCGCCTTTTGAAGCTTCTTTTCAATTTCGTCCTTATCTTCATCATCAAGATACAATGGATCGTCTTCCAAATTATCAGCTGTAACGTTGACAGTATTTTTCACTTTGTTTTTCAACTCACCTGTCCAAGCAATAACATGAGTTTCCCAATCGGTATGCTGTTGTAAAAAGCTTTGAGATGAAAATAAAGCCAGGGTACCATGCACAATGTCGACATCCCAATAGTAACGATTGGTTTCGGAGTCATAGTTGCTAACAATTTGAGTAGGCAAAGTTGTCAGTACATTTAGGATACGACCGGATAATTTCACTTTATCATTATTAGCAAAATCTTTCGGAGATACCGCATGGATGTAGTTGAGTCGTTATCTGAGGTTAGAGAGTATTGTAAAACCTGGTCATTTAATCCGAGCTTGTCGGACACCAGTGATTCATCAAGATTGAGCTCTTCCTTGTTAAATTCCTTGATCCTGGGACGCGTCACACTCTTGAACTCGTCAATGTTTGCTGGATTTGTAGGCTGCGAAACATAGACTATGGTTTCAATCCCGGTGTTACTCAATTGAAGCAACTCCTCGTAGAACCAAATCAATGATTTCCACTCTCTGATCACCCAAATCAATTTCAATTTGTTGCTTTTGCTCTTGGTTCTTGAAGCAATATCAACCGCTTCCGAATACATTCCAGGAATTCCGTTACCTCCAGCAATGAAGACAGCTGTATCAGCATATCTAGCAGGTGTTGGCTCACCGTATGGACCTTCGCAACTCACTCTTATTTTGCAAGTTCTTCCTGGTGCCTTTGCCAATGATTGATACAAACTGTGTGTTACTCCTCCTTTGACTTTACAGTATAACACAATACTGTCTTTGTTGTCTACTGATTCGGTGAAGGTGAACGGATGTGATTGCCAAAAGTAAGTTGGCTTTATGAAATGAATAAATGCATGTCGACCAGGGATAGAGTGCCAGTAGCTTGGCTTGGGAACAACTACTTTCAATGTCTCATCAGCCAACAAAGTGACATCAGCATGGGGGAAACCAAATACAATCAAACGCCCAATTCTCACCACCCTATCGAAACACCAAACAGCAATGGTTGGATAAACCAAGCATAGAAAGCCAAACTCTTCAACGT	01-01-05-06
16	AAATTGATACTAGTATTGCTGGTGGAACCAATTTCTTGAATGATTATATTTTGAAATATGATGAAAAGATAAAAATGAAGTGGAAATTGAATAGCACCGGAGTGGTTGGGTTTTTAGGCGATCCTGGACAAAAAGGAAACGACACTAGTGCCAATAACGATGAGATTGACCCCGAAATCAGAGACGAAGTTTTGTCAGGTATCCTACAAGCTGTTGTTGGTGGCGGTAACAACAATGGTAATGAACAGCCTCGTTACTCGCGCCACGATATTGCTGAATCAATACATCAATTGTGGGCCAATGATTCCGGTATCAAGAAATGTTTTGAACGATCAAATGAGTTTCAATTTGAGAGCAGCGCTGAGTACTACTTTGACAATGTCTTCAACTTTGCTGACCCTAGTTACTTGTGTTCTGACTTGGACATTTTGAAAGGACGAATCAAAACCACAGGTATCACAGAGACCAACTTCACCATCAACTCCTTCCAATTCAAAGTGTTGGATGCCGGTGGACAACGAAGCGAACGTAGGAAATGGATCCATTGTTTTGATGACATCACTGCCGTGTTGTTTGTCCTTGCAATTAACGAGTACGATCAAATGTTATTTGAAGATGAACGAGTCAATCGTATGCATGAGTCAATCATCTTGTTTGATCAATTGTGCAACTCAAAATGGTTTGTCAATACCCCCTTC	ATACAGACCGTACAAATGAACAAGTTTGGAGATTTACCTGGCATCGACATCGATAGTCAAGAAATCTATGAATCATCAGATGTCGAAAATGAGAATCCTACTGATGAGGAGAGGCAAGAGCAAGCGCCACCAGATATCAATCTAGAACCATTACAAGCTCAATTTGTCGACATTGAAATAACCGACAAGGAATATGACTTCTCTGGCAATCTACTAAACCAACGTGGGTTTCAAGTTGGGGAAAAGAAGGAGACTAAGATGGAAAAGTTGACGAGGATAAAACGAGAATTAGAGGAGATACAACAAGAAGAAGGGCCCGAGTGTTCCGATGCTGATGAGTTACTATCAGCATTCAATGCATTGAATGCATCGCCGAGTCAACGAAAATTCCCCACTGAAGAGGAACTCAAAATCGATGAGATATTGATACCACCACCTGAACCAGTTCATGCCACATCACAACAAATTGCCAAATTTGTCAATCTAGAGAATAAGTTGAACCGACTTGAAACGCAATTGGGCACAGACCATCGACAATCACGGCCACTTVAACACTCAATCAACGAGATAATTAGAAAACTAGATATTATAAATCATGCTGAACACAATGCCGATTCCATCAAGTCCAAAATTGAAACAACTGGGAAGGAAATGGAGAAATTAGAATTGAATAAACGATTATTTGGATGGGAGGATGTGCCAGTCCCCAAAAATG	AAGTAAACCATCTAGCAATTGACTTCTCTTGGAAAGACACCTGAAATATTCAGAAGATGGGAACGGAACATGCAAGAAATGTCCAATATAAGCATCAGGGAATTCCATGCGTAGCAATTGAGGCAACAACAACAAATAGTAATCATGAATCCAAATGACATCACCGGGTTTGTAAATTTGTTTGATCTTGTTGGCATATGCCTCGTTGAATTTTACATAATCGTGCCATGCTTGAATTTCGTCTTTTCCATCCGACGGAGTTCCCAGAAAGTAATGAAACACTGGCCAAATCACACTCTCGGCATATTTTCTCCATCTTTCTTGATCACGTCTTAATAGCCAAATTGGATGGATATTTTTCGACCCTATCGTCTTTTGAAGCTTCTTTTCAATTTCGTCCTTATCTTCATCATCAAGATACAATGGATCGTCTTCCAAATTATCAGCTGTAACGTTGACAGTATTTTTCACTTTGTTTTTCAACTCACCTGTCCAAGCAATAACATGAGTTTCCCAATCGGTATGCTGTTGTAAAAAGCTTTGAGATGAAAATAAAGCCAGGGTACCATGCACAATGTCGACATCCCAATAGTAACGATTGGTTTCGGAGTCATAGTTGCTAACAATTTGAGTAGGCAAAGTTGTCAGTACATTTAGGATACGACCGGATAATTTCACTTTATCATTATTAGCAAAATCTTTCGGAGATACCGCATGGATGT	AGTTGAGTCGTTATCTGAGGTTAGAGAGTATTGTAAAACCTGGTCATTTAATCCGAGCTTGTCGGACACCAGTGATTCATCAAGATTGAGCTCTTCCTTGTTAAATTCCTTGATCCTGGGACGCGTCACACTCTTGAACTCGTCAATGTTTGCTGGATTTGTAGGCTGCGAAACATAGACTATGGTTTCAATCCCGGTGTTCCTCAATTGAAGCAACTCCTCGTAGAACCAAATCAATGATTTCCACTCTCTGATCACCCAAATCAATTTCAATTTGTTGCTTTTGCTCTTGGTTCTTGAAGCAATATCAACCGCTTCCGAATACATTCCAGGAATTCCGTTACCTCCAGCAATGAAGACAGCTGTATCAGCATATCTAGCAGGTGTTGGCTCACCGTATGGACCTTCGCAACTCACTCTTATTTTGCAAGTTCTTCCTGGTGCCTTTGCCAATGATTGATACAAACTGTGTGTTACTCCTCCTTTGACTTTACAGTATAACACAATACTGTCTTTGTTGTCTACTGATTCGGTGAAGGTGAACGGATGTGATTGCCAAAAGTAAGTTGGCTTTATGAAATGAATAAATGCATGTCCACCAGGGATAGAGTGCCAGTAGCTTGGCTTGGGAACAACTACTTTCAATGTCTCATCAGCCAACAAAGTGACATCAGCATGGGGGAAACCAAATACAATCAAACGCCCAATTCTCACCACCCTATCGAAACACCAAACAGCAATGGCTGGATAAACCAAGCATAGAAAGCCAAACTCTTCAACGT	AAATTGATACTAGTATTGCTGGTGGAACCAATTTCTTGAATGATTATATTTTGAAATATGATGAAAAGATAAAAATGAAGTGGAAATTGAATAGCACCGGAGTGGTTGGGTTTTTAGGCGATCCTGGACAAAAAGGAAACGACACTAGTGCCAATAACGATGAGATTGACCCCGAAATCAGAGACGAAGTTTTGTCAGGTATCCTACAAGCTGTTGTTGGTGGCGGTAACAACAATGGTAATGAACAGCCTCGTTACTCGCGCCACGATATTGCTGAATCAATACATCAATTGTGGGCCAATGATTCCGGTATCAAGAAATGTTTTGAACGATCAAATGAGTTTCAATTTGAGAGCAGCGCTGAGTACTACTTTGACAATGTCTTCAACTTTGCTGACCCTAGTTACTTGTGTTCTGACTTGGACATTTTGAAAGGACGAATCAAAACCACAGGTATCACAGAGACCAACTTCACCATCAACTCCTTCCAATTCAAAGTGTTGGATGCCGGTGGACAACGAAGCGAACGTAGGAAATGGATCCATTGTTTTGATGACATCACTGCCGTGTTGTTTGTCCTTGCAATTAACGAGTACGATCAAATGTTATTTGAAGATGAACGAGTCAATCGTATGCATGAGTCAATCATCTTGTTTGATCAATTGTGCAACTCAAAATGGTTTGTCAATACCCCCTTCATACAGACCGTACAAATGAACAAGTTTGGAGATTTACCTGGCATCGACATCGATAGTCAAGAAATCTATGAATCATCAGATGTCGAAAATGAGAATCCTACTGATGAGGAGAGGCAAGAGCAAGCGCCACCAGATATCAATCTAGAACCATTACAAGCTCAATTTGTCGACATTGAAATAACCGACAAGGAATATGACTTCTCTGGCAATCTACTAAACCAACGTGGGTTTCAAGTTGGGGAAAAGAAGGAGACTAAGATGGAAAAGTTGACGAGGATAAAACGAGAATTAGAGGAGATACAACAAGAAGAAGGGCCCGAGTGTTCCGATGCTGATGAGTTACTATCAGCATTCAATGCATTGAATGCATCGCCGAGTCAACGAAAATTCCCCACTGAAGAGGAACTCAAAATCGATGAGATATTGATACCACCACCTGAACCAGTTCATGCCACATCACAACAAATTGCCAAATTTGTCAATCTAGAGAATAAGTTGAACCGACTTGAAACGCAATTGGGCACAGACCATCGACAATCACGGCCACTTVAACACTCAATCAACGAGATAATTAGAAAACTAGATATTATAAATCATGCTGAACACAATGCCGATTCCATCAAGTCCAAAATTGAAACAACTGGGAAGGAAATGGAGAAATTAGAATTGAATAAACGATTATTTGGATGGGAGGATGTGCCAGTCCCCAAAAATGAAGTAAACCATCTAGCAATTGACTTCTCTTGGAAAGACACCTGAAATATTCAGAAGATGGGAACGGAACATGCAAGAAATGTCCAATATAAGCATCAGGGAATTCCATGCGTAGCAATTGAGGCAACAACAACAAATAGTAATCATGAATCCAAATGACATCACCGGGTTTGTAAATTTGTTTGATCTTGTTGGCATATGCCTCGTTGAATTTTACATAATCGTGCCATGCTTGAATTTCGTCTTTTCCATCCGACGGAGTTCCCAGAAAGTAATGAAACACTGGCCAAATCACACTCTCGGCATATTTTCTCCATCTTTCTTGATCACGTCTTAATAGCCAAATTGGATGGATATTTTTCGACCCTATCGTCTTTTGAAGCTTCTTTTCAATTTCGTCCTTATCTTCATCATCAAGATACAATGGATCGTCTTCCAAATTATCAGCTGTAACGTTGACAGTATTTTTCACTTTGTTTTTCAACTCACCTGTCCAAGCAATAACATGAGTTTCCCAATCGGTATGCTGTTGTAAAAAGCTTTGAGATGAAAATAAAGCCAGGGTACCATGCACAATGTCGACATCCCAATAGTAACGATTGGTTTCGGAGTCATAGTTGCTAACAATTTGAGTAGGCAAAGTTGTCAGTACATTTAGGATACGACCGGATAATTTCACTTTATCATTATTAGCAAAATCTTTCGGAGATACCGCATGGATGTAGTTGAGTCGTTATCTGAGGTTAGAGAGTATTGTAAAACCTGGTCATTTAATCCGAGCTTGTCGGACACCAGTGATTCATCAAGATTGAGCTCTTCCTTGTTAAATTCCTTGATCCTGGGACGCGTCACACTCTTGAACTCGTCAATGTTTGCTGGATTTGTAGGCTGCGAAACATAGACTATGGTTTCAATCCCGGTGTTCCTCAATTGAAGCAACTCCTCGTAGAACCAAATCAATGATTTCCACTCTCTGATCACCCAAATCAATTTCAATTTGTTGCTTTTGCTCTTGGTTCTTGAAGCAATATCAACCGCTTCCGAATACATTCCAGGAATTCCGTTACCTCCAGCAATGAAGACAGCTGTATCAGCATATCTAGCAGGTGTTGGCTCACCGTATGGACCTTCGCAACTCACTCTTATTTTGCAAGTTCTTCCTGGTGCCTTTGCCAATGATTGATACAAACTGTGTGTTACTCCTCCTTTGACTTTACAGTATAACACAATACTGTCTTTGTTGTCTACTGATTCGGTGAAGGTGAACGGATGTGATTGCCAAAAGTAAGTTGGCTTTATGAAATGAATAAATGCATGTCCACCAGGGATAGAGTGCCAGTAGCTTGGCTTGGGAACAACTACTTTCAATGTCTCATCAGCCAACAAAGTGACATCAGCATGGGGGAAACCAAATACAATCAAACGCCCAATTCTCACCACCCTATCGAAACACCAAACAGCAATGGCTGGATAAACCAAGCATAGAAAGCCAAACTCTTCAACGT	08-04-03-07
17	AAATTGATACTAGTATTGCTGGTGGAACCAATTTCTTGAATGATTATATTTTGAAATATGATGAAAAGATAAAAATGAAGCGGAAATTGAATAGCACCGGBGTGGTTGGGTTTTTAGGCGATCCTGGACAAAAAGGAAACGACACTAGTGCCAATAACGATGAGATTGACCCCGAAATCAGAGACGAAGTTTTGTCAGGTATCCVACAAGCTGTTGTTGGTGGCGGTAACAACAATGGTAATGAACAGCCTCGTTACTCGCGCCACGATATTGCTGAATCAATACATCAATTGTGGGCCAATGATTCCGGTATCAAGAAATGTTTTGAACGATCAAATGAGTTTCAATTTGAGAGCAGCGCTGAGTACTACTTTGACAATGTCTTCAACTTTGCTGACCCTAGTTACTTGTGTTCTGACTTGGACATTTTGAAAGGACGAATCAAAACCACAGGTATCACAGAGACCAACTTCACCATCAACTCCTTCCAATTCAAAGTGTTGGATGCCVGTGGACAACGAAGCGAACGTAGGAAATGGATCCATTGTTTTGATGACATCACTGCCGTGTTGTTTGTCCTTGCAATTAACGAGTACGATCAAATGTTATTTGAAGATGAACGAGTCAATCGTATGCATGAGTCAATCATCTTGTTTGATCAATTGTGCAACTCAAAATGGTTTGTCAATACCCCCTTC	ATACAGACCGTACAAATGAACAAGTTTGGAGATTTACCTGGCATCGACATCGATAGTCAAGAAATCTATGAATCATCAGATGTCGAAAATGAGAATCCTACTGATGAGGAGAGACAAGAGCAAGCGCCACCAGATATCAATCTAGAACCATTACAAGCTCAATTTGTCGACATTGAAATAACCGACAAGGAATATGACTTCTCTGGCAATCTACTAAACCAACGTGGGTTTCAAGTTGGGGAAAAGAAGGAGACTAAGATGGAAAAGTTGGCGAGGATAAAACGAGAATTAGAGGAGATACAACAAGAAGAAGGGCCCGAGTGTTCCGATGCTGATGAGTTACTATCAGCATTCAATGCATTGAATGCATCGCCGAGTCAACGAAAATTCCCCACTGAAGAGGAACTCAAAATCGATGAGATATTGATACCACCACCTGAACCAGTTCATGCCACATCACAACAAATTGCCAAATTTGTCAATCTAGAGAATAAGTTGAACCGACTTGAAACGCAATTGGGCACAGACCATCGACAATCACGGCCACTTCAACACTCAATCAACGAGATAATTAGAAAACTAGATATTATAAATCATGCTGAACACAATGCCGATTCCATCAAGTCCAAAATTGAAACAACTGGGAAGGAAATGGAGAAATTAGAATTGAATAAACGATTATTTGGATGGGAGGATGTGCCAGTCCCCAAAAATG	AAGTAAACCATCTAGCAATTGACTTCTCTTGGAAAGACACCTGAAATATTCAGAAGATGGGAACGGAACATGCAAGAAATGTCCAATATAAGCATCAGGGAATTCCATGCGTAGCAATTGAGGCAACAACAACAAATAGTAATCATGAATCCAAATGACATCACCGGGTTTGTAAATTTGTTTGATCTTGTTGGCATATGCCTCGTTGAATTTTACATAATCGTGCCATGCTTGAATTTCGTCTTTTCCATCCGACGGAGTTCCCAGAAAGTAATGAAACACTGGCCAAATCACACTCTCGGCATATTTTCTCCATCTTTCTTGATCACGTCTTAATAGCCAAATTGGATGGATATTTTTCGACCCTATCGCCTTTTGAAGCTTCTTTTCAATTTCGTCCTTATCTTCATCATCAAGATACAATGGATCGTCTTCCAAATTATCAGCTGTAACGTTGACAGTATTTTTCACTTTGTTTTTCAACTCACCTGTCCAAGCAATAACATGAGTTTCCCAATCGGTATGCTGTTGTAAAAAGCTTTGAGATGAAAATAAAGCCAGGGTACCATGCACAATGTCGACATCCCAATAGTAACGATTGGTTTCGGAGTCATAGTTGCTAACAATTTGAGTAGGCAAAGTTGTCAGTACATTTAGGATACGACCGGATAATTTCACTTTATCATTATTAGCAAAATCTTTCGGAGATACCGCATGGATGT	AGTTGAGTCGTTATCTGAGGTTAGAGAGTATTGTAAAACCTGGTCATTTAATCCGAGCTTGTCGGACACCAGTGATTCATCAAGATTGAGCTCTTCCTTGTTAAATTCCTTGATCCTGGGACGCGTCACACTCTTGAACTCGTCAATGTTTGCTGGATTTGTAGGCTGCGAAACATAGACTATGGTTTCAATCCCGGTGTTCCTCAATTGAAGCAACTCCTCGTAGAACCAAATCAATGATTTCCACTCTCTGATCACCCAAATCAATTTCAATTTGTTGCTTTTGCTCTTGGTTCTTGAAGCAATATCAACCGCTTCCGAATACATTCCAGGAATTCCGTTACCTCCAGCAATGAAGACAGCTGTATCAGCATATCTAGCAGGTGTTGGCTCACCGTATGGACCTTCGCAACTCACTCTTATTTTGCAAGTTCTTCCTGGTGCCTTTGCCAATGATTGATACAAACTGTGTGTTACTCCTCCTTTGACTTTACAGTATAACACAATGCTGTCTTTGTTGTCTACTGATTCGGTGAAGGTGAACGGATGTGATTGCCAAAAGTAAGTTGGCTTTATGAAATGAATAAATGCATGTCCACCAGGGATAGAGTGCCAGTAGCTTGGCTTGGGAACAACTACTTTCAATGTCTCATCAGCCAACAAAGTGACATCAGCATGGGGGAAACCAAATACAATCAAACGCCCAATTCTCACCACCCTATCGAAACACCAAACAGCAATGGCTGGATAAACCAAGCATAGAAAGCCAAACTCTTCAACGT	AAATTGATACTAGTATTGCTGGTGGAACCAATTTCTTGAATGATTATATTTTGAAATATGATGAAAAGATAAAAATGAAGCGGAAATTGAATAGCACCGGBGTGGTTGGGTTTTTAGGCGATCCTGGACAAAAAGGAAACGACACTAGTGCCAATAACGATGAGATTGACCCCGAAATCAGAGACGAAGTTTTGTCAGGTATCCVACAAGCTGTTGTTGGTGGCGGTAACAACAATGGTAATGAACAGCCTCGTTACTCGCGCCACGATATTGCTGAATCAATACATCAATTGTGGGCCAATGATTCCGGTATCAAGAAATGTTTTGAACGATCAAATGAGTTTCAATTTGAGAGCAGCGCTGAGTACTACTTTGACAATGTCTTCAACTTTGCTGACCCTAGTTACTTGTGTTCTGACTTGGACATTTTGAAAGGACGAATCAAAACCACAGGTATCACAGAGACCAACTTCACCATCAACTCCTTCCAATTCAAAGTGTTGGATGCCVGTGGACAACGAAGCGAACGTAGGAAATGGATCCATTGTTTTGATGACATCACTGCCGTGTTGTTTGTCCTTGCAATTAACGAGTACGATCAAATGTTATTTGAAGATGAACGAGTCAATCGTATGCATGAGTCAATCATCTTGTTTGATCAATTGTGCAACTCAAAATGGTTTGTCAATACCCCCTTCATACAGACCGTACAAATGAACAAGTTTGGAGATTTACCTGGCATCGACATCGATAGTCAAGAAATCTATGAATCATCAGATGTCGAAAATGAGAATCCTACTGATGAGGAGAGACAAGAGCAAGCGCCACCAGATATCAATCTAGAACCATTACAAGCTCAATTTGTCGACATTGAAATAACCGACAAGGAATATGACTTCTCTGGCAATCTACTAAACCAACGTGGGTTTCAAGTTGGGGAAAAGAAGGAGACTAAGATGGAAAAGTTGGCGAGGATAAAACGAGAATTAGAGGAGATACAACAAGAAGAAGGGCCCGAGTGTTCCGATGCTGATGAGTTACTATCAGCATTCAATGCATTGAATGCATCGCCGAGTCAACGAAAATTCCCCACTGAAGAGGAACTCAAAATCGATGAGATATTGATACCACCACCTGAACCAGTTCATGCCACATCACAACAAATTGCCAAATTTGTCAATCTAGAGAATAAGTTGAACCGACTTGAAACGCAATTGGGCACAGACCATCGACAATCACGGCCACTTCAACACTCAATCAACGAGATAATTAGAAAACTAGATATTATAAATCATGCTGAACACAATGCCGATTCCATCAAGTCCAAAATTGAAACAACTGGGAAGGAAATGGAGAAATTAGAATTGAATAAACGATTATTTGGATGGGAGGATGTGCCAGTCCCCAAAAATGAAGTAAACCATCTAGCAATTGACTTCTCTTGGAAAGACACCTGAAATATTCAGAAGATGGGAACGGAACATGCAAGAAATGTCCAATATAAGCATCAGGGAATTCCATGCGTAGCAATTGAGGCAACAACAACAAATAGTAATCATGAATCCAAATGACATCACCGGGTTTGTAAATTTGTTTGATCTTGTTGGCATATGCCTCGTTGAATTTTACATAATCGTGCCATGCTTGAATTTCGTCTTTTCCATCCGACGGAGTTCCCAGAAAGTAATGAAACACTGGCCAAATCACACTCTCGGCATATTTTCTCCATCTTTCTTGATCACGTCTTAATAGCCAAATTGGATGGATATTTTTCGACCCTATCGCCTTTTGAAGCTTCTTTTCAATTTCGTCCTTATCTTCATCATCAAGATACAATGGATCGTCTTCCAAATTATCAGCTGTAACGTTGACAGTATTTTTCACTTTGTTTTTCAACTCACCTGTCCAAGCAATAACATGAGTTTCCCAATCGGTATGCTGTTGTAAAAAGCTTTGAGATGAAAATAAAGCCAGGGTACCATGCACAATGTCGACATCCCAATAGTAACGATTGGTTTCGGAGTCATAGTTGCTAACAATTTGAGTAGGCAAAGTTGTCAGTACATTTAGGATACGACCGGATAATTTCACTTTATCATTATTAGCAAAATCTTTCGGAGATACCGCATGGATGTAGTTGAGTCGTTATCTGAGGTTAGAGAGTATTGTAAAACCTGGTCATTTAATCCGAGCTTGTCGGACACCAGTGATTCATCAAGATTGAGCTCTTCCTTGTTAAATTCCTTGATCCTGGGACGCGTCACACTCTTGAACTCGTCAATGTTTGCTGGATTTGTAGGCTGCGAAACATAGACTATGGTTTCAATCCCGGTGTTCCTCAATTGAAGCAACTCCTCGTAGAACCAAATCAATGATTTCCACTCTCTGATCACCCAAATCAATTTCAATTTGTTGCTTTTGCTCTTGGTTCTTGAAGCAATATCAACCGCTTCCGAATACATTCCAGGAATTCCGTTACCTCCAGCAATGAAGACAGCTGTATCAGCATATCTAGCAGGTGTTGGCTCACCGTATGGACCTTCGCAACTCACTCTTATTTTGCAAGTTCTTCCTGGTGCCTTTGCCAATGATTGATACAAACTGTGTGTTACTCCTCCTTTGACTTTACAGTATAACACAATGCTGTCTTTGTTGTCTACTGATTCGGTGAAGGTGAACGGATGTGATTGCCAAAAGTAAGTTGGCTTTATGAAATGAATAAATGCATGTCCACCAGGGATAGAGTGCCAGTAGCTTGGCTTGGGAACAACTACTTTCAATGTCTCATCAGCCAACAAAGTGACATCAGCATGGGGGAAACCAAATACAATCAAACGCCCAATTCTCACCACCCTATCGAAACACCAAACAGCAATGGCTGGATAAACCAAGCATAGAAAGCCAAACTCTTCAACGT	09-01-01-02
18	AAATTGATACTAGTATTGCTGGTGGAACCAATTTCTTGAATGATTATATTTTGAAATATGATGAAAAGATAAAAATGAAGTGGAAATTGAATAGCACCGGAGTGGTTGGGTTTTTAGGCGATCCTGGACAAAAAGGAAACGACACTAGTGCCAATAACGATGAGATTGACCCCGAAATCAGAGACGAAGTTTTGTCAGGTATCCTACAAGCTGTTGTTGGTGGCGGTAACAACAATGGTAATGAACAGCCTCGTTACTCGCGCCACGATATTGCTGAATCAATACATCAATTGTGGGCCAATGATTCCGGTATCAAGAAATGTTTTGAACGATCAAATGAGTTTCAATTTGAGAGCAGCGCTGAGTACTACTTTGACAATGTCTTCAACTTTGCTGACCCTAGTTACTTGTGTTCTGACTTGGACATTTTGAAAGGACGAATCAAAACCACAGGTATCACAGAGACCAACTTCACCATCAACTCCTTCCAATTCAAAGTGTTGGATGCCTGTGGACAACGAAGCGAACGTAGGAAATGGATCCATTGTTTTGATGACATCACTGCCGTGTTGTTTGTCCTTGCAATTAACGAGTACGATCAAATGTTATTTGAAGATGAACGAGTCAATCGTATGCATGAGTCAATCATCTTGTTTGATCAATTGTGCAACTCAAAATGGTTTGTCAATACCCCCTTC	ATACAGACCGTACAAATGAACAAGTTTGGAGATTTACCTGGCATCGACATCGATAGTCAAGAAATCTATGAATCATCAGATGTCGAAAATGAGAATCCTACTGATGAGGAGAGACAAGAGCAAGCGCCACCAGATATCAATCTAGAACCATTACAAGCTCAATTTGTCGACATTGAAATAACCGACAAGGAATATGACTTCTCTGGCAATCTACTAAACCAACGTGGGTTTCAAGTTGGGGAAAAGAAGGAGACTAAGATGGAAAAGTTGGCGAGGATAAAACGAGAATTAGAGGAGATACAACAAGAAGAAGGGCCCGAGTGTTCCGATGCTGATGAGTTACTATCAGCATTCAATGCATTGAATGCATCGCCGAGTCAACGAAAATTCCCCACTGAAGAGGAACTCAAAATCGATGAGATATTGATACCACCACCTGAACCAGTTCATGCCACATCACAACAAATTGCCAAATTTGTCAATCTAGAGAATAAGTTGAACCGACTTGAAACGCAATTGGGCACAGACCATCGACAATCACGGCCACTTCAACACTCAATCAACGAGATAATTAGAAAACTAGATATTATAAATCATGCTGAACACAATGCCGATTCCATCAAGTCCAAAATTGAAACAACTGGGAAGGAAATGGAGAAATTAGAATTGAATAAACGATTATTTGGATGGGAGGATGTGCCAGTCCCCAAAAATG	AAGTAAACCATCTAGCAATTGACTTCTCTTGGAAAGACACCTGAAATATTCAGAAGATGGGAACGGAACATGCAAGAAATGTCCAATATAAGCATCAGGGAATTCCATGCGTAGCAATTGAGGCAACAACAACAAATAGTAATCATGAATCCAAATGACATCACCGGGTTTGTAAATTTGTTTGATCTTGTTGGCATATGCCTCGTTGAATTTTACATAATCGTGCCATGCTTGAATTTCGTCTTTTCCATCCGACGGAGTTCCCAGAAAGTAATGAAACACTGGCCAAATCACACTCTCGGCATATTTTCTCCATCTTTCTTGATCACGTCTTAATAGCCAAATTGGATGGATATTTTTCGACCCTATCGCCTTTTGAAGCTTCTTTTCAATTTCGTCCTTATCTTCATCATCAAGATACAATGGATCGTCTTCCAAATTATCAGCTGTAACGTTGACAGTATTTTTCACTTTGTTTTTCAACTCACCTGTCCAAGCAATAACATGAGTTTCCCAATCGGTATGCTGTTGTAAAAAGCTTTGAGATGAAAATAAAGCCAGGGTACCATGCACAATGTCGACATCCCAATAGTAACGATTGGTTTCGGAGTCATAGTTGCTAACAATTTGAGTAGGCAAAGTTGTCAGTACATTTAGGATACGACCGGATAATTTCACTTTATCATTATTAGCAAAATCTTTCGGAGATACCGCATGGATGT	AGTTGAGTCGTTATCTGAGGTTAGAGAGTATTGTAAAACCTGGTCATTTAATCCGAGCTTGTCGGACACCAGTGATTCATCAAGATTGAGCTCTTCCTTGTTAAATTCCTTGATCCTGGGACGCGTCACACTCTTGAACTCGTCAATGTTTGCTGGATTTGTAGGCTGCGAAACATAGACTATGGTTTCAATCCCGGTGTTCCTCAATTGAAGCAACTCCTCGTAGAACCAAATCAATGATTTCCACTCTCTGATCACCCAAATCAATTTCAATTTGTTGCTTTTGCTCTTGGTTCTTGAAGCAATATCAACCGCTTCCGAATACATTCCAGGAATTCCGTTACCTCCAGCAATGAAGACAGCTGTATCAGCATATCTAGCAGGTGTTGGCTCACCGTATGGACCTTCGCAACTCACTCTTATTTTGCAAGTTCTTCCTGGTGCCTTTGCCAATGATTGATACAAACTGTGTGTTACTCCTCCTTTGACTTTACAGTATAACACAATGCTGTCTTTGTTGTCTACTGATTCGGTGAAGGTGAACGGATGTGATTGCCAAAAGTAAGTTGGCTTTATGAAATGAATAAATGCATGTCCACCAGGGATAGAGTGCCAGTAGCTTGGCTTGGGAACAACTACTTTCAATGTCTCATCAGCCAACAAAGTGACATCAGCATGGGGGAAACCAAATACAATCAAACGCCCAATTCTCACCACCCTATCGAAACACCAAACAGCAATGGCTGGATAAACCAAGCATAGAAAGCCAAACTCTTCAACGT	AAATTGATACTAGTATTGCTGGTGGAACCAATTTCTTGAATGATTATATTTTGAAATATGATGAAAAGATAAAAATGAAGTGGAAATTGAATAGCACCGGAGTGGTTGGGTTTTTAGGCGATCCTGGACAAAAAGGAAACGACACTAGTGCCAATAACGATGAGATTGACCCCGAAATCAGAGACGAAGTTTTGTCAGGTATCCTACAAGCTGTTGTTGGTGGCGGTAACAACAATGGTAATGAACAGCCTCGTTACTCGCGCCACGATATTGCTGAATCAATACATCAATTGTGGGCCAATGATTCCGGTATCAAGAAATGTTTTGAACGATCAAATGAGTTTCAATTTGAGAGCAGCGCTGAGTACTACTTTGACAATGTCTTCAACTTTGCTGACCCTAGTTACTTGTGTTCTGACTTGGACATTTTGAAAGGACGAATCAAAACCACAGGTATCACAGAGACCAACTTCACCATCAACTCCTTCCAATTCAAAGTGTTGGATGCCTGTGGACAACGAAGCGAACGTAGGAAATGGATCCATTGTTTTGATGACATCACTGCCGTGTTGTTTGTCCTTGCAATTAACGAGTACGATCAAATGTTATTTGAAGATGAACGAGTCAATCGTATGCATGAGTCAATCATCTTGTTTGATCAATTGTGCAACTCAAAATGGTTTGTCAATACCCCCTTCATACAGACCGTACAAATGAACAAGTTTGGAGATTTACCTGGCATCGACATCGATAGTCAAGAAATCTATGAATCATCAGATGTCGAAAATGAGAATCCTACTGATGAGGAGAGACAAGAGCAAGCGCCACCAGATATCAATCTAGAACCATTACAAGCTCAATTTGTCGACATTGAAATAACCGACAAGGAATATGACTTCTCTGGCAATCTACTAAACCAACGTGGGTTTCAAGTTGGGGAAAAGAAGGAGACTAAGATGGAAAAGTTGGCGAGGATAAAACGAGAATTAGAGGAGATACAACAAGAAGAAGGGCCCGAGTGTTCCGATGCTGATGAGTTACTATCAGCATTCAATGCATTGAATGCATCGCCGAGTCAACGAAAATTCCCCACTGAAGAGGAACTCAAAATCGATGAGATATTGATACCACCACCTGAACCAGTTCATGCCACATCACAACAAATTGCCAAATTTGTCAATCTAGAGAATAAGTTGAACCGACTTGAAACGCAATTGGGCACAGACCATCGACAATCACGGCCACTTCAACACTCAATCAACGAGATAATTAGAAAACTAGATATTATAAATCATGCTGAACACAATGCCGATTCCATCAAGTCCAAAATTGAAACAACTGGGAAGGAAATGGAGAAATTAGAATTGAATAAACGATTATTTGGATGGGAGGATGTGCCAGTCCCCAAAAATGAAGTAAACCATCTAGCAATTGACTTCTCTTGGAAAGACACCTGAAATATTCAGAAGATGGGAACGGAACATGCAAGAAATGTCCAATATAAGCATCAGGGAATTCCATGCGTAGCAATTGAGGCAACAACAACAAATAGTAATCATGAATCCAAATGACATCACCGGGTTTGTAAATTTGTTTGATCTTGTTGGCATATGCCTCGTTGAATTTTACATAATCGTGCCATGCTTGAATTTCGTCTTTTCCATCCGACGGAGTTCCCAGAAAGTAATGAAACACTGGCCAAATCACACTCTCGGCATATTTTCTCCATCTTTCTTGATCACGTCTTAATAGCCAAATTGGATGGATATTTTTCGACCCTATCGCCTTTTGAAGCTTCTTTTCAATTTCGTCCTTATCTTCATCATCAAGATACAATGGATCGTCTTCCAAATTATCAGCTGTAACGTTGACAGTATTTTTCACTTTGTTTTTCAACTCACCTGTCCAAGCAATAACATGAGTTTCCCAATCGGTATGCTGTTGTAAAAAGCTTTGAGATGAAAATAAAGCCAGGGTACCATGCACAATGTCGACATCCCAATAGTAACGATTGGTTTCGGAGTCATAGTTGCTAACAATTTGAGTAGGCAAAGTTGTCAGTACATTTAGGATACGACCGGATAATTTCACTTTATCATTATTAGCAAAATCTTTCGGAGATACCGCATGGATGTAGTTGAGTCGTTATCTGAGGTTAGAGAGTATTGTAAAACCTGGTCATTTAATCCGAGCTTGTCGGACACCAGTGATTCATCAAGATTGAGCTCTTCCTTGTTAAATTCCTTGATCCTGGGACGCGTCACACTCTTGAACTCGTCAATGTTTGCTGGATTTGTAGGCTGCGAAACATAGACTATGGTTTCAATCCCGGTGTTCCTCAATTGAAGCAACTCCTCGTAGAACCAAATCAATGATTTCCACTCTCTGATCACCCAAATCAATTTCAATTTGTTGCTTTTGCTCTTGGTTCTTGAAGCAATATCAACCGCTTCCGAATACATTCCAGGAATTCCGTTACCTCCAGCAATGAAGACAGCTGTATCAGCATATCTAGCAGGTGTTGGCTCACCGTATGGACCTTCGCAACTCACTCTTATTTTGCAAGTTCTTCCTGGTGCCTTTGCCAATGATTGATACAAACTGTGTGTTACTCCTCCTTTGACTTTACAGTATAACACAATGCTGTCTTTGTTGTCTACTGATTCGGTGAAGGTGAACGGATGTGATTGCCAAAAGTAAGTTGGCTTTATGAAATGAATAAATGCATGTCCACCAGGGATAGAGTGCCAGTAGCTTGGCTTGGGAACAACTACTTTCAATGTCTCATCAGCCAACAAAGTGACATCAGCATGGGGGAAACCAAATACAATCAAACGCCCAATTCTCACCACCCTATCGAAACACCAAACAGCAATGGCTGGATAAACCAAGCATAGAAAGCCAAACTCTTCAACGT	06-01-01-02
19	AAATTGATACTAGTATTGCTGGTGGAACCAATTTCTTGAATGATTATATTTTGAAATATGATGAAAAGATAAAAATGAAGTGGAAATTGAATAGCACCGGAGTGGTTGGGTTTTTAGGCGATCCTGGACAAAAAGGAAACGACACTAGTGCCAATAACGATGAGATTGACCCCGAAATCAGAGACGAAGTTTTGTCAGGTATCCTACAAGCTGTTGTTGGTGGCGGTAACAACAATGGTAATGAACAGCCTCGTTACTCGCGCCACGATATTGCTGAATCAATACATCAATTGTGGGCCAATGATTCCGGTATCAAGAAATGTTTTGAACGATCAAATGAGTTTCAATTTGAGAGCAGCGCTGAGTACTACTTTGACAATGTCTTCAACTTTGCTGACCCTAGTTACTTGTGTTCTGACTTGGACATTTTGAAAGGACGAATCAAAACCACAGGTATCACAGAGACCAACTTCACCATCAACTCCTTCCAATTCAAAGTGTTGGATGCCGGTGGACAACGAAGCGAACGTAGGAAATGGATCCATTGTTTTGATGACATCACTGCCGTGTTGTTTGTCCTTGCAATTAACGAGTACGATCAAATGTTATTTGAAGATGAACGAGTCAATCGTATGCATGAGTCAATCATCTTGTTTGATCAATTGTGCAACTCAAAATGGTTTGTCAATACCCCCTTC	ATACAGACCGTACAAATGAACAAGTTTGGAGATTTACCTGGCATCGACATCGATAGTCAAGAAATCTATGAATCATCAGATGTCGAAAATGAGAATCCTACTGATGAGGAGAGGCAAGAGCAAGCGCCACCAGATATCAATCTAGAACCATTACAAGCTCAATTTGTCGACATTGAAATAACCGACAAGGAATATGACTTCTCTGGCAATCTACTAAACCAACGTGGGTTTCAAGTTGGGGAAAAGAAGGAGACTAAGATGGAAAAGTTGACGAGGATAAAACGAGAATTAGAGGAGATACAACAAGAAGAAGGGCCCGAGTGTTCCGATGCTGATGAGTTACTATCAGCATTCAATGCATTGAATGCATCGCCGAGTCAACGAAAATTCCCCACTGAAGAGGAACTCAAAATCGATGAGATATTGATACCACCACCTGAACCAGTTCATGCCACATCACAACAAATTGCCAAATTTGTCAATCTAGAGAATAAGTTGAACCGACTTGAAACGCAATTGGGCACAGACCATCGACAATCACGGCCACTTCAACACTCAATCAACGAGATAATTAGAAAACTAGATATTATAAATCATGCTGAACACAATGCCGATTCCATCAAGTCCAAAATTGAAACAACTGGGAAGGAAATGGAGAAATTAGAATTGAATAAACGATTATTTGGATGGGAGGATGTGCCAGTCCCCAAAAATG	AAGTAAACCATCTAGCAATTGACTTCTCTTGGAAAGACACCTGAAATATTCAGAAGATGGGAACGGAACATGCAAGAAATGTCCAATATAAGCATCAGGGAATTCCATGCGTAGCAATTGAGGCAACAACAACAAATAGTAATCATGAATCCAAATGACATCACCGGGTTTGTAAATTTGTTTGATCTTGTTGGCATATGCCTCGTTGAATTTTACATAATCGTGCCATGCTTGAATTTCGTCTTTTCCATCCGACGGAGTTCCCAGAAAGTAATGAAACACTGGCCAAATCACACTCTCGGCATATTTTCTCCATCTTTCTTGATCACGTCTTAATAGCCAAATTGGATGGATATTTTTCGACCCTATCGTCTTTTGAAGCTTCTTTTCAATTTCGTCCTTATCTTCATCATCAAGATACAATGGATCGTCTTCCAAATTATCAGCTGTAACGTTGACAGTATTTTTCACTTTGTTTTTCAACTCACCTGTCCAAGCAATAACATGAGTTTCCCAATCGGTATGCTGTTGTAAAAAGCTTTGAGATGAAAATAAAGCCAGGGTACCATGCACAATGTCGACATCCCAATAGTAACGATTGGTTTCGGAGTCATAGTTGCTAACAATTTGAGTAGGCAAAGTTGTCAGTACATTTAGGATACGACCGGATAATTTCACTTTATCATTATTAGCAAAATCTTTCGGAGATACCGCATGGATGT	AGTTGAGTCGTTATCTGAGGTTAGAGAGTATTGTAAAACCTGGTCATTTAATCCGAGCTTGTCGGACACCAGTGATTCATCAAGATTGAGCTCTTCCTTGTTAAATTCCTTGATCCTGGGACGCGTCACACTCTTGAACTCGTCAATGTTTGCTGGATTTGTAGGCTGCGAAACATAGACTATGGTTTCAATCCCGGTGTTCCTCAATTGAAGCAACTCCTCGTAGAACCAAATCAATGATTTCCACTCTCTGATCACCCAAATCAATTTCAATTTGTTGCTTTTGCTCTTGGTTCTTGAAGCAATATCAACCGCTTCCGAATACATTCCAGGAATTCCGTTACCTCCAGCAATGAAGACAGCTGTATCAGCATATCTAGCAGGTGTTGGCTCACCGTATGGACCTTCGCAACTCACTCTTATTTTGCAAGTTCTTCCTGGTGCCTTTGCCAATGATTGATACAAACTGTGTGTTACTCCTCCTTTGACTTTACAGTATAACACAATACTGTCTTTGTTGTCTACTGATTCGGTGAAGGTGAACGGATGTGATTGCCAAAAGTAAGTTGGCTTTATGAAATGAATAAATGCATGTCCACCAGGGATAGAGTGCCAGTAGCTTGGCTTGGGAACAACTACTTTCAATGTCTCATCAGCCAACAAAGTGACATCAGCATGGGGGAAACCAAATACAATCAAACGCCCAATTCTCACCACCCTATCGAAACACCAAACAGCAATGGCTGGATAAACCAAGCATAGAAAGCCAAACTCTTCAACGT	AAATTGATACTAGTATTGCTGGTGGAACCAATTTCTTGAATGATTATATTTTGAAATATGATGAAAAGATAAAAATGAAGTGGAAATTGAATAGCACCGGAGTGGTTGGGTTTTTAGGCGATCCTGGACAAAAAGGAAACGACACTAGTGCCAATAACGATGAGATTGACCCCGAAATCAGAGACGAAGTTTTGTCAGGTATCCTACAAGCTGTTGTTGGTGGCGGTAACAACAATGGTAATGAACAGCCTCGTTACTCGCGCCACGATATTGCTGAATCAATACATCAATTGTGGGCCAATGATTCCGGTATCAAGAAATGTTTTGAACGATCAAATGAGTTTCAATTTGAGAGCAGCGCTGAGTACTACTTTGACAATGTCTTCAACTTTGCTGACCCTAGTTACTTGTGTTCTGACTTGGACATTTTGAAAGGACGAATCAAAACCACAGGTATCACAGAGACCAACTTCACCATCAACTCCTTCCAATTCAAAGTGTTGGATGCCGGTGGACAACGAAGCGAACGTAGGAAATGGATCCATTGTTTTGATGACATCACTGCCGTGTTGTTTGTCCTTGCAATTAACGAGTACGATCAAATGTTATTTGAAGATGAACGAGTCAATCGTATGCATGAGTCAATCATCTTGTTTGATCAATTGTGCAACTCAAAATGGTTTGTCAATACCCCCTTCATACAGACCGTACAAATGAACAAGTTTGGAGATTTACCTGGCATCGACATCGATAGTCAAGAAATCTATGAATCATCAGATGTCGAAAATGAGAATCCTACTGATGAGGAGAGGCAAGAGCAAGCGCCACCAGATATCAATCTAGAACCATTACAAGCTCAATTTGTCGACATTGAAATAACCGACAAGGAATATGACTTCTCTGGCAATCTACTAAACCAACGTGGGTTTCAAGTTGGGGAAAAGAAGGAGACTAAGATGGAAAAGTTGACGAGGATAAAACGAGAATTAGAGGAGATACAACAAGAAGAAGGGCCCGAGTGTTCCGATGCTGATGAGTTACTATCAGCATTCAATGCATTGAATGCATCGCCGAGTCAACGAAAATTCCCCACTGAAGAGGAACTCAAAATCGATGAGATATTGATACCACCACCTGAACCAGTTCATGCCACATCACAACAAATTGCCAAATTTGTCAATCTAGAGAATAAGTTGAACCGACTTGAAACGCAATTGGGCACAGACCATCGACAATCACGGCCACTTCAACACTCAATCAACGAGATAATTAGAAAACTAGATATTATAAATCATGCTGAACACAATGCCGATTCCATCAAGTCCAAAATTGAAACAACTGGGAAGGAAATGGAGAAATTAGAATTGAATAAACGATTATTTGGATGGGAGGATGTGCCAGTCCCCAAAAATGAAGTAAACCATCTAGCAATTGACTTCTCTTGGAAAGACACCTGAAATATTCAGAAGATGGGAACGGAACATGCAAGAAATGTCCAATATAAGCATCAGGGAATTCCATGCGTAGCAATTGAGGCAACAACAACAAATAGTAATCATGAATCCAAATGACATCACCGGGTTTGTAAATTTGTTTGATCTTGTTGGCATATGCCTCGTTGAATTTTACATAATCGTGCCATGCTTGAATTTCGTCTTTTCCATCCGACGGAGTTCCCAGAAAGTAATGAAACACTGGCCAAATCACACTCTCGGCATATTTTCTCCATCTTTCTTGATCACGTCTTAATAGCCAAATTGGATGGATATTTTTCGACCCTATCGTCTTTTGAAGCTTCTTTTCAATTTCGTCCTTATCTTCATCATCAAGATACAATGGATCGTCTTCCAAATTATCAGCTGTAACGTTGACAGTATTTTTCACTTTGTTTTTCAACTCACCTGTCCAAGCAATAACATGAGTTTCCCAATCGGTATGCTGTTGTAAAAAGCTTTGAGATGAAAATAAAGCCAGGGTACCATGCACAATGTCGACATCCCAATAGTAACGATTGGTTTCGGAGTCATAGTTGCTAACAATTTGAGTAGGCAAAGTTGTCAGTACATTTAGGATACGACCGGATAATTTCACTTTATCATTATTAGCAAAATCTTTCGGAGATACCGCATGGATGTAGTTGAGTCGTTATCTGAGGTTAGAGAGTATTGTAAAACCTGGTCATTTAATCCGAGCTTGTCGGACACCAGTGATTCATCAAGATTGAGCTCTTCCTTGTTAAATTCCTTGATCCTGGGACGCGTCACACTCTTGAACTCGTCAATGTTTGCTGGATTTGTAGGCTGCGAAACATAGACTATGGTTTCAATCCCGGTGTTCCTCAATTGAAGCAACTCCTCGTAGAACCAAATCAATGATTTCCACTCTCTGATCACCCAAATCAATTTCAATTTGTTGCTTTTGCTCTTGGTTCTTGAAGCAATATCAACCGCTTCCGAATACATTCCAGGAATTCCGTTACCTCCAGCAATGAAGACAGCTGTATCAGCATATCTAGCAGGTGTTGGCTCACCGTATGGACCTTCGCAACTCACTCTTATTTTGCAAGTTCTTCCTGGTGCCTTTGCCAATGATTGATACAAACTGTGTGTTACTCCTCCTTTGACTTTACAGTATAACACAATACTGTCTTTGTTGTCTACTGATTCGGTGAAGGTGAACGGATGTGATTGCCAAAAGTAAGTTGGCTTTATGAAATGAATAAATGCATGTCCACCAGGGATAGAGTGCCAGTAGCTTGGCTTGGGAACAACTACTTTCAATGTCTCATCAGCCAACAAAGTGACATCAGCATGGGGGAAACCAAATACAATCAAACGCCCAATTCTCACCACCCTATCGAAACACCAAACAGCAATGGCTGGATAAACCAAGCATAGAAAGCCAAACTCTTCAACGT	08-03-03-07
20	AAATTGATACTAGTATTGCTGGTGGAACCAATTTCTTGAATGATTATATTTTGAAATATGATGAAAAGATAAAAATGAAGTGGAAATTGAATAGCACCGGAGTGGTTGGGTTTTTAGGCGATCCTGGACAAAAAGGAAACGACACTAGTGCCAATAACGATGAGATTGACCCCGAAATCAGAGACGAAGTTTTGTCAGGTATCCTACAAGCTGTTGTTGGTGGCGGTAACAACAATGGTAATGAACAGCCTCGTTACTCGCGCCACGATATTGCTGAATCAATACATCAATTGTGGGCCAATGATTCCGGTATCAAGAAATGTTTTGAACGATCAAATGAGTTTCAATTTGAGAGCAGCGCTGAGTACTACTTTGACAATGTCTTCAACTTTGCTGACCCTAGTTACTTGTGTTCTGACTTGGACATTTTGAAAGGACGAATCAAAACCACAGGTATCACAGAGACCAACTTCACCATCAACTCCTTCCAATTCAAAGTGTTGGATGCCGGTGGACAACGAAGCGAACGTAGGAAATGGATCCATTGTTTTGATGACATCACTGCCGTGTTGTTTGTCCTTGCAATTAACGAGTACGATCAAATGTTATTTGAAGATGAACGAGTCAATCGTATGCATGAGTCAATCATCTTGTTTGATCAATTGTGCAACTCAAAATGGTTTGTCAATACCCCCTTC	ATACAGACCGTACAAATGAACAAGTTTGGAGATTTACCTGGCATCGACATCGATAGTCAAGAAATCTATGAATCATCAGATGTCGAAAATGAGAATCCTACTGATGAGGAGAGGCAAGAGCAAGCGCCACCAGATATCAATCTAGAACCATTACAAGCTCAATTTGTCGACATTGAAATAACCGACAAGGAATATGACTTCTCTGGCAATCTACTAAACCAACGTGGGTTTCAAGTTGGGGAAAAGAAGGAGACTAAGATGGAAAAGTTGACGAGGATAAAACGAGAATTAGAGGAGATACAACAAGAAGAAGGGCCCGAGTGTTCCGATGCTGATGAGTTACTATCAGCATTCAATGCATTGAATGCATCGCCGAGTCAACGAAAATTCCCCACTGAAGABGAACTCAAAATCGATGAGATATTGATACCACCACCTGAACCAGTTCATGCCACATCACAACAAATTGCCAAATTTGTCAATCTAGAGAATAAGTTGAACCGACTTGAAACGCAATTGGGCACAGACCATCGACAATCACGGCCACTTCAACACTCAATCAACGAGATAATTAGAAAACTAGATATTATAAATCATGCTGAACACAATGCCGATTCCATCAAGTCCAAAATTGAAACAACTGGGAAGGAAATGGAGAAATTAGAATTGAATAAACGATTATTTGGATGGGAGGATGTGCCAGTCCCCAAAAATG	AAGTAAACCATCTAGCAATTGACTTCTCTTGGAAAGACACCTGAAATATTCAGAAGATGGGAACGGAACATGCAAGAAATGTCCAATATAAGCATCAGGGAATTCCATGCGTAGCAATTGAGGCAACAACAACAAATAGTAATCATGAATCCAAATGACATCACCGGGTTTGTAAATTTGTTTGATCTTGTTGGCATATGCCTCGTTGAATTTTACATAATCGTGCCATGCTTGAATTTCGTCTTTTCCATCCGACGGAGTTCCCAGAAAGTAATGAAACACTGGCCAAATCACACTCTCGGCATATTTTCTCCATCTTTCTTGATCACGTCTTAATAGCCAAATTGGATGGATATTTTTCGACCCTATCGTCTTTTGAAGCTTCTTTTCAATTTCGTCCTTATCTTCATCATCAAGATACAATGGATCGTCTTCCAAATTATCAGCTGTAACGTTGACAGTATTTTTCACTTTGTTTTTCAACTCACCTGTCCAAGCAATAACATGAGTTTCCCAATCGGTATGCTGTTGTAAAAAGCTTTGAGATGAAAATAAAGCCAGGGTACCATGCACAATGTCGACATCCCAATAGTAACGATTGGTTTCGGAGTCATAGTTGCTAACAATTTGAGTAGGCAAAGTTGTCAGTACATTTAGGATACGACCGGATAATTTCACTTTATCATTATTAGCAAAATCTTTCGGAGATACCGCATGGATGT	AGTTGAGTCGTTATCTGAGGTTAGAGAGTATTGTAAAACCTGGTCATTTAATCCGAGCTTGTCGGACACCAGTGATTCATCAAGATTGAGCTCTTCCTTGTTAAATTCCTTGATCCTGGGACGCGTCACACTCTTGAACTCGTCAATGTTTGCTGGATTTGTAGGCTGCGAAACATAGACTATGGTTTCAATCCCGGTGTTCCTCAATTGAAGCAACTCCTCGTAGAACCAAATCAATGATTTCCACTCTCTGATCACCCAAATCAATTTCAATTTGTTGCTTTTGCTCTTGGTTCTTGAAGCAATATCAACCGCTTCCGAATACATTCCAGGAATTCCGTTACCTCCAGCAATGAAGACAGCTGTATCAGCATATCTAGCAGGTGTTGGCTCACCGTATGGACCTTCGCAACTCACTCTTATTTTGCAAGTTCTTCCTGGTGCCTTTGCCAATGATTGATACAAACTGTGTGTTACTCCTCCTTTGACTTTACAGTATAACACAATACTGTCTTTGTTGTCTACTGATTCGGTGAAGGTGAACGGATGTGATTGCCAAAAGTAAGTTGGCTTTATGAAATGAATAAATGCATGTCCACCAGGGATAGAGTGCCAGTAGCTTGGCTTGGGAACAACTACTTTCAATGTCTCATCAGCCAACAAAGTGACATCAGCATGGGGGAAACCAAATACAATCAAACGCCCAATTCTCACCACCCTATCGAAACACCAAACAGCAATGGCTGGATAAACCAAGCATAGAAAGCCAAACTCTTCAACGT	AAATTGATACTAGTATTGCTGGTGGAACCAATTTCTTGAATGATTATATTTTGAAATATGATGAAAAGATAAAAATGAAGTGGAAATTGAATAGCACCGGAGTGGTTGGGTTTTTAGGCGATCCTGGACAAAAAGGAAACGACACTAGTGCCAATAACGATGAGATTGACCCCGAAATCAGAGACGAAGTTTTGTCAGGTATCCTACAAGCTGTTGTTGGTGGCGGTAACAACAATGGTAATGAACAGCCTCGTTACTCGCGCCACGATATTGCTGAATCAATACATCAATTGTGGGCCAATGATTCCGGTATCAAGAAATGTTTTGAACGATCAAATGAGTTTCAATTTGAGAGCAGCGCTGAGTACTACTTTGACAATGTCTTCAACTTTGCTGACCCTAGTTACTTGTGTTCTGACTTGGACATTTTGAAAGGACGAATCAAAACCACAGGTATCACAGAGACCAACTTCACCATCAACTCCTTCCAATTCAAAGTGTTGGATGCCGGTGGACAACGAAGCGAACGTAGGAAATGGATCCATTGTTTTGATGACATCACTGCCGTGTTGTTTGTCCTTGCAATTAACGAGTACGATCAAATGTTATTTGAAGATGAACGAGTCAATCGTATGCATGAGTCAATCATCTTGTTTGATCAATTGTGCAACTCAAAATGGTTTGTCAATACCCCCTTCATACAGACCGTACAAATGAACAAGTTTGGAGATTTACCTGGCATCGACATCGATAGTCAAGAAATCTATGAATCATCAGATGTCGAAAATGAGAATCCTACTGATGAGGAGAGGCAAGAGCAAGCGCCACCAGATATCAATCTAGAACCATTACAAGCTCAATTTGTCGACATTGAAATAACCGACAAGGAATATGACTTCTCTGGCAATCTACTAAACCAACGTGGGTTTCAAGTTGGGGAAAAGAAGGAGACTAAGATGGAAAAGTTGACGAGGATAAAACGAGAATTAGAGGAGATACAACAAGAAGAAGGGCCCGAGTGTTCCGATGCTGATGAGTTACTATCAGCATTCAATGCATTGAATGCATCGCCGAGTCAACGAAAATTCCCCACTGAAGABGAACTCAAAATCGATGAGATATTGATACCACCACCTGAACCAGTTCATGCCACATCACAACAAATTGCCAAATTTGTCAATCTAGAGAATAAGTTGAACCGACTTGAAACGCAATTGGGCACAGACCATCGACAATCACGGCCACTTCAACACTCAATCAACGAGATAATTAGAAAACTAGATATTATAAATCATGCTGAACACAATGCCGATTCCATCAAGTCCAAAATTGAAACAACTGGGAAGGAAATGGAGAAATTAGAATTGAATAAACGATTATTTGGATGGGAGGATGTGCCAGTCCCCAAAAATGAAGTAAACCATCTAGCAATTGACTTCTCTTGGAAAGACACCTGAAATATTCAGAAGATGGGAACGGAACATGCAAGAAATGTCCAATATAAGCATCAGGGAATTCCATGCGTAGCAATTGAGGCAACAACAACAAATAGTAATCATGAATCCAAATGACATCACCGGGTTTGTAAATTTGTTTGATCTTGTTGGCATATGCCTCGTTGAATTTTACATAATCGTGCCATGCTTGAATTTCGTCTTTTCCATCCGACGGAGTTCCCAGAAAGTAATGAAACACTGGCCAAATCACACTCTCGGCATATTTTCTCCATCTTTCTTGATCACGTCTTAATAGCCAAATTGGATGGATATTTTTCGACCCTATCGTCTTTTGAAGCTTCTTTTCAATTTCGTCCTTATCTTCATCATCAAGATACAATGGATCGTCTTCCAAATTATCAGCTGTAACGTTGACAGTATTTTTCACTTTGTTTTTCAACTCACCTGTCCAAGCAATAACATGAGTTTCCCAATCGGTATGCTGTTGTAAAAAGCTTTGAGATGAAAATAAAGCCAGGGTACCATGCACAATGTCGACATCCCAATAGTAACGATTGGTTTCGGAGTCATAGTTGCTAACAATTTGAGTAGGCAAAGTTGTCAGTACATTTAGGATACGACCGGATAATTTCACTTTATCATTATTAGCAAAATCTTTCGGAGATACCGCATGGATGTAGTTGAGTCGTTATCTGAGGTTAGAGAGTATTGTAAAACCTGGTCATTTAATCCGAGCTTGTCGGACACCAGTGATTCATCAAGATTGAGCTCTTCCTTGTTAAATTCCTTGATCCTGGGACGCGTCACACTCTTGAACTCGTCAATGTTTGCTGGATTTGTAGGCTGCGAAACATAGACTATGGTTTCAATCCCGGTGTTCCTCAATTGAAGCAACTCCTCGTAGAACCAAATCAATGATTTCCACTCTCTGATCACCCAAATCAATTTCAATTTGTTGCTTTTGCTCTTGGTTCTTGAAGCAATATCAACCGCTTCCGAATACATTCCAGGAATTCCGTTACCTCCAGCAATGAAGACAGCTGTATCAGCATATCTAGCAGGTGTTGGCTCACCGTATGGACCTTCGCAACTCACTCTTATTTTGCAAGTTCTTCCTGGTGCCTTTGCCAATGATTGATACAAACTGTGTGTTACTCCTCCTTTGACTTTACAGTATAACACAATACTGTCTTTGTTGTCTACTGATTCGGTGAAGGTGAACGGATGTGATTGCCAAAAGTAAGTTGGCTTTATGAAATGAATAAATGCATGTCCACCAGGGATAGAGTGCCAGTAGCTTGGCTTGGGAACAACTACTTTCAATGTCTCATCAGCCAACAAAGTGACATCAGCATGGGGGAAACCAAATACAATCAAACGCCCAATTCTCACCACCCTATCGAAACACCAAACAGCAATGGCTGGATAAACCAAGCATAGAAAGCCAAACTCTTCAACGT	08-05-03-07
21	AAATTGATACTAGTATTGCTGGTGGAACCAATTTCTTGAATGATTATATTTTGAAATATGATGAAAAGATAAAAATGAAGTGGAAATTGAATAGCACCGGAGTGGTTGGGTTTTTAGGCBATCCTGGACAAAAAGGAAACGACACTAGTGCCAATAACGATGAGATTGACCCCGAAATCAGAGACGAAGTTTTGTCAGGTATCCTACAAGCTGTTGTTGGTGGCGGTAACAACAATGGTAATGAACAGCCTCGTTACTCGCGCCACGATATTGCTGAATCAATACATCAATTGTGGGCCAATGATTCCGGTATCAAGAAATGTTTTGAACGATCAAATGAGTTTCAATTTGAGAGCAGCGCTGAGTACTACTTTGACAATGTCTTCAACTTTGCTGACCCTAGTTACTTGTGTTCTGACTTGGACATTTTGAAAGGACGAATCAAAACCACAGGTATCACAGAGACCAACTTCACCATCAACTCCTTCCAATTCAAAGTGTTGGATGCCGGTGGACAACGAAGCGAACGTAGGAAATGGATCCATTGTTTTGATGACATCACTGCCGTGTTGTTTGTCCTTGCAATTAACGAGTACGATCAAATGTTATTTGAAGATGAACGAGTCAATCGTATGCATGAGTCAATCATCTTGTTTGATCAATTGTGCAACTCAAAATGGTTTGTCAATACCCCCTTC	ATACAGACCGTACAAATGAACAAGTTTGGAGATTTACCTGGCATCGACATCGATAGTCAAGAAATCTATGAATCATCAGATGTCGAAAATGAGAATCCTACTGATGAGGAGAGGCAAGAGCAAGCGCCACCAGATATCAATCTAGAACCATTACAAGCTCAATTTGTCGACATTGAAATAACCGACAAGGAATATGACTTCTCTGGCAATCTACTAAACCAACGTGGGTTTCAAGTTGGGGAAAAGAAGGAGACTAAGATGGAAAAGTTGACGAGGATAAAACGAGAATTAGAGGAGATACAACAAGAAGAAGGGCCCGAGTGTTCCGATGCTGATGAGTTACTATCAGCATTCAATGCATTGAATGCATCGCCGAGTCAACGAAAATTCCCCACTGAAGAGGAACTCAAAATCGATGAGATATTGATACCACCACCTGAACCAGTTCATGCCACATCACAACAAATTGCCAAATTTGTCAATCTAGAGAATAAGTTGAACCGACTTGAAACGCAATTGGGCACAGACCATCGACAATCACGGCCACTTCAACACTCAATCAACGAGATAATTAGAAAACTAGATATTATAAATCATGCTGAACACAATGCCGATTCCATCAAGTCCAAAATTGAAACAACTGGGAAGGAAATGGAGAAATTAGAATTGAATAAACGATTATTTGGATGGGAGGATGTGCCAGTCCCCAAAAATG	AAGTAAACCATCTAGCAATTGACTTCTCTTGGAAAGACACCTGAAATATTCAGAAGATGGGAACGGAACATGCAAGAAATGTCCAATATAAGCATCAGGGAATTCCATGCGTAGCAATTGAGGCAACAACAACAAATAGTAATCATGAATCCAAATGACATCACCGGGTTTGTAAATTTGTTTGATCTTGTTGGCATATGCCTCGTTGAATTTTACATAATCGTGCCATGCTTGAATTTCGTCTTTTCCATCCGACGGAGTTCCCAGAAAGTAATGAAACACTGGCCAAATCACACTCTCGGCATATTTTCTCCATCTTTCTTGATCACGTCTTAATAGCCAAATTGGATGGATATTTTTCGACCCTATCGTCTTTTGAAGCTTCTTTTCAATTTCGTCCTTATCTTCATCATCAAGATACAATGGATCGTCTTCCAAATTATCAGCTGTAACGTTGACAGTATTTTTCACTTTGTTTTTCAACTCACCTGTCCAAGCAATAACATGAGTTTCCCAATCGGTATGCTGTTGTAAAAAGCTTTGAGATGAAAATAAAGCCAGGGTACCATGCACAATGTCGACATCCCAATAGTAACGATTGGTTTCGGAGTCATAGTTGCTAACAATTTGAGTAGGCAAAGTTGTCAGTACATTTAGGATACGACCGGATAATTTCACTTTATCATTATTAGCAAAATCTTTCGGAGATACCGCATGGATGT	AGTTGAGTCGTTATCTGAGGTTAGAGAGTATTGTAAAACCTGGTCATTTAATCCGAGCTTGTCGGACACCAGTGATTCATCAAGATTGAGCTCTTCCTTGTTAAATTCCTTGATCCTGGGACGCGTCACACTCTTGAACTCGTCAATGTTTGCTGGATTTGTAGGCTGCGAAACATAGACTATGGTTTCAATCCCGGTGTTCCTCAATTGAAGCAACTCCTCGTAGAACCAAATCAATGATTTCCACTCTCTGATCACCCAAATCAATTTCAATTTGTTGCTTTTGCTCTTGGTTCTTGAAGCAATATCAACCGCTTCCGAATACATTCCAGGAATTCCGTTACCTCCAGCAATGAAGACAGCTGTATCAGCATATCTAGCAGGTGTTGGCTCACCGTATGGACCTTCGCAACTCACTCTTATTTTGCAAGTTCTTCCTGGTGCCTTTGCCAATGATTGATACAAACTGTGTGTTACTCCTCCTTTGACTTTACAGTATAACACAATACTGTCTTTGTTGTCTACTGATTCGGTGAAGGTGAACGGATGTGATTGCCAAAAGTAAGTTGGCTTTATGAAATGAATAAATGCATGTCCACCAGGGATAGAGTGCCAGTAGCTTGGCTTGGGAACAACTACTTTCAATGTCTCATCAGCCAACAAAGTGACATCAGCATGGGGGAAACCAAATACAATCAAACGCCCAATTCTCACCACCCTATCGAAACACCAAACAGCAATGGCTGGATAAACCAAGCATAGAAAGCCAAACTCTTCAACGT	AAATTGATACTAGTATTGCTGGTGGAACCAATTTCTTGAATGATTATATTTTGAAATATGATGAAAAGATAAAAATGAAGTGGAAATTGAATAGCACCGGAGTGGTTGGGTTTTTAGGCBATCCTGGACAAAAAGGAAACGACACTAGTGCCAATAACGATGAGATTGACCCCGAAATCAGAGACGAAGTTTTGTCAGGTATCCTACAAGCTGTTGTTGGTGGCGGTAACAACAATGGTAATGAACAGCCTCGTTACTCGCGCCACGATATTGCTGAATCAATACATCAATTGTGGGCCAATGATTCCGGTATCAAGAAATGTTTTGAACGATCAAATGAGTTTCAATTTGAGAGCAGCGCTGAGTACTACTTTGACAATGTCTTCAACTTTGCTGACCCTAGTTACTTGTGTTCTGACTTGGACATTTTGAAAGGACGAATCAAAACCACAGGTATCACAGAGACCAACTTCACCATCAACTCCTTCCAATTCAAAGTGTTGGATGCCGGTGGACAACGAAGCGAACGTAGGAAATGGATCCATTGTTTTGATGACATCACTGCCGTGTTGTTTGTCCTTGCAATTAACGAGTACGATCAAATGTTATTTGAAGATGAACGAGTCAATCGTATGCATGAGTCAATCATCTTGTTTGATCAATTGTGCAACTCAAAATGGTTTGTCAATACCCCCTTCATACAGACCGTACAAATGAACAAGTTTGGAGATTTACCTGGCATCGACATCGATAGTCAAGAAATCTATGAATCATCAGATGTCGAAAATGAGAATCCTACTGATGAGGAGAGGCAAGAGCAAGCGCCACCAGATATCAATCTAGAACCATTACAAGCTCAATTTGTCGACATTGAAATAACCGACAAGGAATATGACTTCTCTGGCAATCTACTAAACCAACGTGGGTTTCAAGTTGGGGAAAAGAAGGAGACTAAGATGGAAAAGTTGACGAGGATAAAACGAGAATTAGAGGAGATACAACAAGAAGAAGGGCCCGAGTGTTCCGATGCTGATGAGTTACTATCAGCATTCAATGCATTGAATGCATCGCCGAGTCAACGAAAATTCCCCACTGAAGAGGAACTCAAAATCGATGAGATATTGATACCACCACCTGAACCAGTTCATGCCACATCACAACAAATTGCCAAATTTGTCAATCTAGAGAATAAGTTGAACCGACTTGAAACGCAATTGGGCACAGACCATCGACAATCACGGCCACTTCAACACTCAATCAACGAGATAATTAGAAAACTAGATATTATAAATCATGCTGAACACAATGCCGATTCCATCAAGTCCAAAATTGAAACAACTGGGAAGGAAATGGAGAAATTAGAATTGAATAAACGATTATTTGGATGGGAGGATGTGCCAGTCCCCAAAAATGAAGTAAACCATCTAGCAATTGACTTCTCTTGGAAAGACACCTGAAATATTCAGAAGATGGGAACGGAACATGCAAGAAATGTCCAATATAAGCATCAGGGAATTCCATGCGTAGCAATTGAGGCAACAACAACAAATAGTAATCATGAATCCAAATGACATCACCGGGTTTGTAAATTTGTTTGATCTTGTTGGCATATGCCTCGTTGAATTTTACATAATCGTGCCATGCTTGAATTTCGTCTTTTCCATCCGACGGAGTTCCCAGAAAGTAATGAAACACTGGCCAAATCACACTCTCGGCATATTTTCTCCATCTTTCTTGATCACGTCTTAATAGCCAAATTGGATGGATATTTTTCGACCCTATCGTCTTTTGAAGCTTCTTTTCAATTTCGTCCTTATCTTCATCATCAAGATACAATGGATCGTCTTCCAAATTATCAGCTGTAACGTTGACAGTATTTTTCACTTTGTTTTTCAACTCACCTGTCCAAGCAATAACATGAGTTTCCCAATCGGTATGCTGTTGTAAAAAGCTTTGAGATGAAAATAAAGCCAGGGTACCATGCACAATGTCGACATCCCAATAGTAACGATTGGTTTCGGAGTCATAGTTGCTAACAATTTGAGTAGGCAAAGTTGTCAGTACATTTAGGATACGACCGGATAATTTCACTTTATCATTATTAGCAAAATCTTTCGGAGATACCGCATGGATGTAGTTGAGTCGTTATCTGAGGTTAGAGAGTATTGTAAAACCTGGTCATTTAATCCGAGCTTGTCGGACACCAGTGATTCATCAAGATTGAGCTCTTCCTTGTTAAATTCCTTGATCCTGGGACGCGTCACACTCTTGAACTCGTCAATGTTTGCTGGATTTGTAGGCTGCGAAACATAGACTATGGTTTCAATCCCGGTGTTCCTCAATTGAAGCAACTCCTCGTAGAACCAAATCAATGATTTCCACTCTCTGATCACCCAAATCAATTTCAATTTGTTGCTTTTGCTCTTGGTTCTTGAAGCAATATCAACCGCTTCCGAATACATTCCAGGAATTCCGTTACCTCCAGCAATGAAGACAGCTGTATCAGCATATCTAGCAGGTGTTGGCTCACCGTATGGACCTTCGCAACTCACTCTTATTTTGCAAGTTCTTCCTGGTGCCTTTGCCAATGATTGATACAAACTGTGTGTTACTCCTCCTTTGACTTTACAGTATAACACAATACTGTCTTTGTTGTCTACTGATTCGGTGAAGGTGAACGGATGTGATTGCCAAAAGTAAGTTGGCTTTATGAAATGAATAAATGCATGTCCACCAGGGATAGAGTGCCAGTAGCTTGGCTTGGGAACAACTACTTTCAATGTCTCATCAGCCAACAAAGTGACATCAGCATGGGGGAAACCAAATACAATCAAACGCCCAATTCTCACCACCCTATCGAAACACCAAACAGCAATGGCTGGATAAACCAAGCATAGAAAGCCAAACTCTTCAACGT	10-03-03-07
22	AAATTGATACTAGTATTGCTGGTGGAACCAATTTCTTGAATGATTATATTTTGAAATATGATGAAAAGATAAAAATGAAGTGGAAATTGAATAGCACCGGAGTGGTTGGGTTTTTAGGCGATCCTGGACAAAAAGGAAACGACACTAGTGCCAATAACGATGAGATTGACCCCGAAATCAGAGACGAAGTTTTGTCAGGTATCCTACAAGCTGTTGTTGGTGGCGGTAACAACAATGGTAATGAACAGCCTCGTTACTCGCGCCACGATATTGCTGAATCAATACATCAATTGTGGGCCAATGATTCCGGTATCAAGAAATGTTTTGAACGATCAAATGAGTTTCAATTTGAGAGCAGCGCTGAGTACTACTTTGACAATGTCTTCAACTTTGCTGACCCTAGTTACTTGTGTTCTGACTTGGACATTTTGAAAGGACGAATCAAAACCACAGGTATCACAGAGACCAACTTCACCATCAACTCCTTCCAATTCAAAGTGTTGGATGCCTGTGGACAACGAAGCGAACGTAGGAAATGGATCCATTGTTTTGATGACATCACTGCCGTGTTGTTTGTCCTTGCAATTAACGAGTACGATCAAATGTTATTTGAAGATGAACGAGTCAATCGTATGCATGAGTCAATCATCTTGTTTGATCAATTGTGCAACTCAAAATGGTTTGTCAATACCCCCTTC	ATACAGACCGTACAAATGAACAAGTTTGGAGATTTACCTGGCATCGACATCGATAGTCAAGAAATCTATGAATCATCAGATGTCGAAAATGAGAATCCTACTGATGAGGAGAGGCAAGAGCAAGCGCCACCAGATATCAATCTAGAACCATTACAAGCTCAATTTGTCGACATTGAAATAACCGACAAGGAATATGACTTCTCTGGCAATCTACTAAACCAACGTGGGTTTCAAGTTGGGGAAAAGAAGGAGACTAAGATGGAAAAGTTGGCGAGGATAAAACGAGAATTAGAGGAGATACAACAAGAAGAAGGGCCCGAGTGTTCCGATGCTGATGAGTTACTATCAGCATTCAATGCATTGAATGCATCGCCGAGTCAACGAAAATTCCCCACTGAAGAGGAACTCAAAATCGATGAGATATTGATACCACCACCTGAACCAGTTCATGCCACATCACAACAAATTGCCAAATTTGTCAATCTAGAGAATAAGTTGAACCGACTTGAAACGCAATTGGGCACAGACCATCGACAATCACGGCCACTTCAACACTCAATCAACGAGATAATTAGAAAACTAGATATTATAAATCATGCTGAACACAATGCCGATTCCATCAAGTCCAAAATTGAAACAACTGGGAAGGAAATGGAGAAATTAGAATTGAATAAACGATTATTTGGATGGGAGGATGTGCCAGTCCCCAAAAATG	AAGTAAACCATCTAGCAATTGACTTCTCTTGGAAAGACACCTGAAATATTCAGAAGATGGGAACGGAACATGCAAGAAATGTCCAATATAAGCATCAGGGAATTCCATGCGTAGCAATTGAGGCAACAACAACAAATAGTAATCATGAATCCAAATGACATCACCGGGTTTGTAAATTTGTTTGATCTTGTTGGCATATGCCTCGTTGAATTTTACATAATCGTGCCATGCTTGAATTTCGTCTTTTCCATCCGACGGAGTTCCCAGAAAGTAATGAAACACTGGCCAAATCACACTCTCGGCATATTTTCTCCATCTTTCTTGATCACGTCTTAATAGCCAAATTGGATGGATATTTTTCGACCCTATCGCCTTTTGAAGCTTCTTTTCAATTTCGTCCTTATCTTCATCATCAAGATACAATGGATCGTCTTCCAAATTATCAGCTGTAACGTTGACAGTATTTTTCACTTTGTTTTTCAACTCACCTGTCCAAGCAATAACATGAGTTTCCCAATCGGTATGCTGTTGTAAAAAGCTTTGAGATGAAAATAAAGCCAGGGTACCATGCACAATGTCGACATCCCAATAGTAACGATTGGTTTCGGAGTCATAGTTGCTAACAATTTGAGTAGGCAAAGTTGTCAGTACATTTAGGATACGACCGGATAATTTCACTTTATCATTATTAGCAAAATCTTTCGGAGATACCGCATGGATGT	AGTTGAGTCGTTATCTGAGGTTAGAGAGTATTGTAAAACCTGGTCATTTAATCCGAGCTTGTCGGACACCAGTGATTCATCAAGATTGAGCTCTTCCTTGTTAAATTCCTTGATCCTGGGACGCGTCACACTCTTGAACTCGTCAATGTTTGCTGGATTTGTAGGCTGCGAAACATAGACTATGGTTTCAATCCCGGTGTTCCTCAATTGAAGCAACTCCTCGTAGAACCAAATCAATGATTTCCACTCTCTGATCACCCAAATCAATTTCAATTTGTTGCTTTTGCTCTTGGTTCTTGAAGCAATATCAACCGCTTCCGAATACATTCCAGGAATTCCGTTACCTCCAGCAATGAAGACAGCTGTATCAGCATATCTAGCAGGTGTTGGCTCACCGTATGGACCTTCGCAACTCACTCTTATTTTGCAAGTTCTTCCTGGTGCCTTTGCCAATGATTGATACAAACTGTGTGTTACTCCTCCTTTGACTTTACAGTATAACACAATACTGTCTTTGTTGTCTACTGATTCGGTGAAGGTGAACGGATGTGATTGCCAAAAGTAAGTTGGCTTTATGAAATGAATAAATGCATGTCCACCAGGGATAGAGTGCCAGTAGCTTGGCTTGGGAACAACTACTTTCAATGTCTCATCAGCCAACAAAGTGACATCAGCATGGGGGAAACCAAATACAATCAAACGCCCAATTCTCACCACCCTATCGAAACACCAAACAGCAATGGCTGGATAAACCAAGCATAGAAAGCCAAACTCTTCAACGT	AAATTGATACTAGTATTGCTGGTGGAACCAATTTCTTGAATGATTATATTTTGAAATATGATGAAAAGATAAAAATGAAGTGGAAATTGAATAGCACCGGAGTGGTTGGGTTTTTAGGCGATCCTGGACAAAAAGGAAACGACACTAGTGCCAATAACGATGAGATTGACCCCGAAATCAGAGACGAAGTTTTGTCAGGTATCCTACAAGCTGTTGTTGGTGGCGGTAACAACAATGGTAATGAACAGCCTCGTTACTCGCGCCACGATATTGCTGAATCAATACATCAATTGTGGGCCAATGATTCCGGTATCAAGAAATGTTTTGAACGATCAAATGAGTTTCAATTTGAGAGCAGCGCTGAGTACTACTTTGACAATGTCTTCAACTTTGCTGACCCTAGTTACTTGTGTTCTGACTTGGACATTTTGAAAGGACGAATCAAAACCACAGGTATCACAGAGACCAACTTCACCATCAACTCCTTCCAATTCAAAGTGTTGGATGCCTGTGGACAACGAAGCGAACGTAGGAAATGGATCCATTGTTTTGATGACATCACTGCCGTGTTGTTTGTCCTTGCAATTAACGAGTACGATCAAATGTTATTTGAAGATGAACGAGTCAATCGTATGCATGAGTCAATCATCTTGTTTGATCAATTGTGCAACTCAAAATGGTTTGTCAATACCCCCTTCATACAGACCGTACAAATGAACAAGTTTGGAGATTTACCTGGCATCGACATCGATAGTCAAGAAATCTATGAATCATCAGATGTCGAAAATGAGAATCCTACTGATGAGGAGAGGCAAGAGCAAGCGCCACCAGATATCAATCTAGAACCATTACAAGCTCAATTTGTCGACATTGAAATAACCGACAAGGAATATGACTTCTCTGGCAATCTACTAAACCAACGTGGGTTTCAAGTTGGGGAAAAGAAGGAGACTAAGATGGAAAAGTTGGCGAGGATAAAACGAGAATTAGAGGAGATACAACAAGAAGAAGGGCCCGAGTGTTCCGATGCTGATGAGTTACTATCAGCATTCAATGCATTGAATGCATCGCCGAGTCAACGAAAATTCCCCACTGAAGAGGAACTCAAAATCGATGAGATATTGATACCACCACCTGAACCAGTTCATGCCACATCACAACAAATTGCCAAATTTGTCAATCTAGAGAATAAGTTGAACCGACTTGAAACGCAATTGGGCACAGACCATCGACAATCACGGCCACTTCAACACTCAATCAACGAGATAATTAGAAAACTAGATATTATAAATCATGCTGAACACAATGCCGATTCCATCAAGTCCAAAATTGAAACAACTGGGAAGGAAATGGAGAAATTAGAATTGAATAAACGATTATTTGGATGGGAGGATGTGCCAGTCCCCAAAAATGAAGTAAACCATCTAGCAATTGACTTCTCTTGGAAAGACACCTGAAATATTCAGAAGATGGGAACGGAACATGCAAGAAATGTCCAATATAAGCATCAGGGAATTCCATGCGTAGCAATTGAGGCAACAACAACAAATAGTAATCATGAATCCAAATGACATCACCGGGTTTGTAAATTTGTTTGATCTTGTTGGCATATGCCTCGTTGAATTTTACATAATCGTGCCATGCTTGAATTTCGTCTTTTCCATCCGACGGAGTTCCCAGAAAGTAATGAAACACTGGCCAAATCACACTCTCGGCATATTTTCTCCATCTTTCTTGATCACGTCTTAATAGCCAAATTGGATGGATATTTTTCGACCCTATCGCCTTTTGAAGCTTCTTTTCAATTTCGTCCTTATCTTCATCATCAAGATACAATGGATCGTCTTCCAAATTATCAGCTGTAACGTTGACAGTATTTTTCACTTTGTTTTTCAACTCACCTGTCCAAGCAATAACATGAGTTTCCCAATCGGTATGCTGTTGTAAAAAGCTTTGAGATGAAAATAAAGCCAGGGTACCATGCACAATGTCGACATCCCAATAGTAACGATTGGTTTCGGAGTCATAGTTGCTAACAATTTGAGTAGGCAAAGTTGTCAGTACATTTAGGATACGACCGGATAATTTCACTTTATCATTATTAGCAAAATCTTTCGGAGATACCGCATGGATGTAGTTGAGTCGTTATCTGAGGTTAGAGAGTATTGTAAAACCTGGTCATTTAATCCGAGCTTGTCGGACACCAGTGATTCATCAAGATTGAGCTCTTCCTTGTTAAATTCCTTGATCCTGGGACGCGTCACACTCTTGAACTCGTCAATGTTTGCTGGATTTGTAGGCTGCGAAACATAGACTATGGTTTCAATCCCGGTGTTCCTCAATTGAAGCAACTCCTCGTAGAACCAAATCAATGATTTCCACTCTCTGATCACCCAAATCAATTTCAATTTGTTGCTTTTGCTCTTGGTTCTTGAAGCAATATCAACCGCTTCCGAATACATTCCAGGAATTCCGTTACCTCCAGCAATGAAGACAGCTGTATCAGCATATCTAGCAGGTGTTGGCTCACCGTATGGACCTTCGCAACTCACTCTTATTTTGCAAGTTCTTCCTGGTGCCTTTGCCAATGATTGATACAAACTGTGTGTTACTCCTCCTTTGACTTTACAGTATAACACAATACTGTCTTTGTTGTCTACTGATTCGGTGAAGGTGAACGGATGTGATTGCCAAAAGTAAGTTGGCTTTATGAAATGAATAAATGCATGTCCACCAGGGATAGAGTGCCAGTAGCTTGGCTTGGGAACAACTACTTTCAATGTCTCATCAGCCAACAAAGTGACATCAGCATGGGGGAAACCAAATACAATCAAACGCCCAATTCTCACCACCCTATCGAAACACCAAACAGCAATGGCTGGATAAACCAAGCATAGAAAGCCAAACTCTTCAACGT	06-06-01-07
23	AAATTGATACTAGTATTGCTGGTGGAACCAATTTCTTGAATGATTATATTTTGAAATATGATGAAAAGATAAAAATGAAGCGGAAATTGAATAGCACCGGGGTGGTTGGGTTTTTAGGCGATCCTGGACAAAAAGGAAACGACACTAGTGCCAATAACGATGAGATTGACCCCGAAATCAGAGACGAAGTTTTGTCAGGTATCCCACAAGCTGTTGTTGGTGGCGGTAACAACAATGGTAATGAACAGCCTCGTTACTCGCGCCACGATATTGCTGAATCAATACATCAATTGTGGGCCAATGATTCCGGTATCAAGAAATGTTTTGAACGATCAAATGAGTTTCAATTTGAGAGCAGCGCTGAGTACTACTTTGACAATGTCTTCAACTTTGCTGACCCTAGTTACTTGTGTTCTGACTTGGACATTTTGAAAGGACGAATCAAAACCACAGGTATCACAGAGACCAACTTCACCATCAACTCCTTCCAATTCAAAGTGTTGGATGCCGGTGGACAACGAAGCGAACGTAGGAAATGGATCCATTGTTTTGATGACATCACTGCCGTGTTGTTTGTCCTTGCAATTAACGAGTACGATCAAATGTTATTTGAAGATGAACGAGTCAATCGTATGCATGAGTCAATCATCTTGTTTGATCAATTGTGCAACTCAAAATGGTTTGTCAATACCCCCTTC	ATACAGACCGTACAAATGAACAAGTTTGGAGATTTACCTGGCATCGACATCGATAGTCAAGAAATCTATGAATCATCAGATGTCGAAAATGAGAATCCTACTGATGAGGAGAGACAAGAGCAAGCGCCACCAGATATCAATCTAGAACCATTACAAGCTCAATTTGTCGACATTGAAATAACCGACAAGGAATATGACTTCTCTGGCAATCTACTAAACCAACGTGGGTTTCAAGTTGGGGAAAAGAAGGAGACTAAGATGGAAAAGTTGGCGAGGATAAAACGAGAATTAGAGGAGATACAACAAGAAGAAGGGCCCGAGTGTTCCGATGCTGATGAGTTACTATCAGCATTCAATGCATTGAATGCATCGCCGAGTCAACGAAAATTCCCCACTGAAGAGGAACTCAAAATCGATGAGATATTGATACCACCACCTGAACCAGTTCATGCCACATCACAACAAATTGCCAAATTTGTCAATCTAGAGAATAAGTTGAACCGACTTGAAACGCAATTGGGCACAGACCATCGACAATCACGGCCACTTCAACACTCAATCAACGAGATAATTAGAAAACTAGATATTATAAATCATGCTGAACACAATGCCGATTCCATCAAGTCCAAAATTGAAACAACTGGGAAGGAAATGGAGAAATTAGAATTGAATAAACGATTATTTGGATGGGAGGATGTGCCAGTCCCCAAAAATG	AAGTAAACCATCTAGCAATTGACTTCTCTTGGAAAGACACCTGAAATATTCAGAAGATGGGAACGGAACATGCAAGAAATGTCCAATATAAGCATCAGGGAATTCCATGCGTAGCAATTGAGGCAACAACAACAAATAGTAATCATGAATCCAAATGACATCACCGGGTTTGTAAATTTGTTTGATCTTGTTGGCATATGCCTCGTTGAATTTTACATAATCGTGCCATGCTTGAATTTCGTCTTTTCCATCCGACGGAGTTCCCAGAAAGTAATGAAACACTGGCCAAATCACACTCTCGGCATATTTTCTCCATCTTTCTTGATCACGTCTTAATAGCCAAATTGGATGGATATTTTTCGACCCTATCGCCTTTTGAAGCTTCTTTTCAATTTCGTCCTTATCTTCATCATCAAGATACAATGGATCGTCTTCCAAATTATCAGCTGTAACGTTGACAGTATTTTTCACTTTGTTTTTCAACTCACCTGTCCAAGCAATAACATGAGTTTCCCAATCGGTATGCTGTTGTAAAAAGCTTTGAGATGAAAATAAAGCCAGGGTACCATGCACAATGTCGACATCCCAATAGTAACGATTGGTTTCGGAGTCATAGTTGCTAACAATTTGAGTAGGCAAAGTTGTCAGTACATTTAGGATACGACCGGATAATTTCACTTTATCATTATTAGCAAAATCTTTCGGAGATACCGCATGGATGT	AGTTGAGTCGTTATCTGAGGTTAGAGAGTATTGTAAAACCTGGTCATTTAATCCGAGCTTGTCGGACACCAGTGATTCATCAAGATTGAGCTCTTCCTTGTTAAATTCCTTGATCCTGGGACGCGTCACACTCTTGAACTCGTCAATGTTTGCTGGATTTGTAGGCTGCGAAACATAGACTATGGTTTCAATCCCGGTGTTCCTCAATTGAAGCAACTCCTCGTAGAACCAAATCAATGATTTCCACTCTCTGATCACCCAAATCAATTTCAATTTGTTGCTTTTGCTCTTGGTTCTTGAAGCAATATCAACCGCTTCCGAATACATTCCAGGAATTCCGTTACCTCCAGCAATGAAGACAGCTGTATCAGCATATCTAGCAGGTGTTGGCTCACCGTATGGACCTTCGCAACTCACTCTTATTTTGCAAGTTCTTCCTGGTGCCTTTGCCAATGATTGATACAAACTGTGTGTTACTCCTCCTTTGACTTTACAGTATAACACAATHCTGTCTTTGTTGTCTACTGATTCGGTGAAGGTGAACGGATGTGATTGCCAAAAGTAAGTTGGCTTTATGAAATGAATAAATGCATGTCGACCAGGGATAGAGTGCCAGTAGCTTGGCTTGGGAACAACTACTTTCAATGTCTCATCAGCCAACAAAGTGACATCAGCATGGGGGAAACCAAATACAATCAAACGCCCAATTCTCACCACCCTATCGAAACACCAAACAGCAATGGTTGGATAAACCAAGCATAGAAAGCCAAACTCTTCAACGT	AAATTGATACTAGTATTGCTGGTGGAACCAATTTCTTGAATGATTATATTTTGAAATATGATGAAAAGATAAAAATGAAGCGGAAATTGAATAGCACCGGGGTGGTTGGGTTTTTAGGCGATCCTGGACAAAAAGGAAACGACACTAGTGCCAATAACGATGAGATTGACCCCGAAATCAGAGACGAAGTTTTGTCAGGTATCCCACAAGCTGTTGTTGGTGGCGGTAACAACAATGGTAATGAACAGCCTCGTTACTCGCGCCACGATATTGCTGAATCAATACATCAATTGTGGGCCAATGATTCCGGTATCAAGAAATGTTTTGAACGATCAAATGAGTTTCAATTTGAGAGCAGCGCTGAGTACTACTTTGACAATGTCTTCAACTTTGCTGACCCTAGTTACTTGTGTTCTGACTTGGACATTTTGAAAGGACGAATCAAAACCACAGGTATCACAGAGACCAACTTCACCATCAACTCCTTCCAATTCAAAGTGTTGGATGCCGGTGGACAACGAAGCGAACGTAGGAAATGGATCCATTGTTTTGATGACATCACTGCCGTGTTGTTTGTCCTTGCAATTAACGAGTACGATCAAATGTTATTTGAAGATGAACGAGTCAATCGTATGCATGAGTCAATCATCTTGTTTGATCAATTGTGCAACTCAAAATGGTTTGTCAATACCCCCTTCATACAGACCGTACAAATGAACAAGTTTGGAGATTTACCTGGCATCGACATCGATAGTCAAGAAATCTATGAATCATCAGATGTCGAAAATGAGAATCCTACTGATGAGGAGAGACAAGAGCAAGCGCCACCAGATATCAATCTAGAACCATTACAAGCTCAATTTGTCGACATTGAAATAACCGACAAGGAATATGACTTCTCTGGCAATCTACTAAACCAACGTGGGTTTCAAGTTGGGGAAAAGAAGGAGACTAAGATGGAAAAGTTGGCGAGGATAAAACGAGAATTAGAGGAGATACAACAAGAAGAAGGGCCCGAGTGTTCCGATGCTGATGAGTTACTATCAGCATTCAATGCATTGAATGCATCGCCGAGTCAACGAAAATTCCCCACTGAAGAGGAACTCAAAATCGATGAGATATTGATACCACCACCTGAACCAGTTCATGCCACATCACAACAAATTGCCAAATTTGTCAATCTAGAGAATAAGTTGAACCGACTTGAAACGCAATTGGGCACAGACCATCGACAATCACGGCCACTTCAACACTCAATCAACGAGATAATTAGAAAACTAGATATTATAAATCATGCTGAACACAATGCCGATTCCATCAAGTCCAAAATTGAAACAACTGGGAAGGAAATGGAGAAATTAGAATTGAATAAACGATTATTTGGATGGGAGGATGTGCCAGTCCCCAAAAATGAAGTAAACCATCTAGCAATTGACTTCTCTTGGAAAGACACCTGAAATATTCAGAAGATGGGAACGGAACATGCAAGAAATGTCCAATATAAGCATCAGGGAATTCCATGCGTAGCAATTGAGGCAACAACAACAAATAGTAATCATGAATCCAAATGACATCACCGGGTTTGTAAATTTGTTTGATCTTGTTGGCATATGCCTCGTTGAATTTTACATAATCGTGCCATGCTTGAATTTCGTCTTTTCCATCCGACGGAGTTCCCAGAAAGTAATGAAACACTGGCCAAATCACACTCTCGGCATATTTTCTCCATCTTTCTTGATCACGTCTTAATAGCCAAATTGGATGGATATTTTTCGACCCTATCGCCTTTTGAAGCTTCTTTTCAATTTCGTCCTTATCTTCATCATCAAGATACAATGGATCGTCTTCCAAATTATCAGCTGTAACGTTGACAGTATTTTTCACTTTGTTTTTCAACTCACCTGTCCAAGCAATAACATGAGTTTCCCAATCGGTATGCTGTTGTAAAAAGCTTTGAGATGAAAATAAAGCCAGGGTACCATGCACAATGTCGACATCCCAATAGTAACGATTGGTTTCGGAGTCATAGTTGCTAACAATTTGAGTAGGCAAAGTTGTCAGTACATTTAGGATACGACCGGATAATTTCACTTTATCATTATTAGCAAAATCTTTCGGAGATACCGCATGGATGTAGTTGAGTCGTTATCTGAGGTTAGAGAGTATTGTAAAACCTGGTCATTTAATCCGAGCTTGTCGGACACCAGTGATTCATCAAGATTGAGCTCTTCCTTGTTAAATTCCTTGATCCTGGGACGCGTCACACTCTTGAACTCGTCAATGTTTGCTGGATTTGTAGGCTGCGAAACATAGACTATGGTTTCAATCCCGGTGTTCCTCAATTGAAGCAACTCCTCGTAGAACCAAATCAATGATTTCCACTCTCTGATCACCCAAATCAATTTCAATTTGTTGCTTTTGCTCTTGGTTCTTGAAGCAATATCAACCGCTTCCGAATACATTCCAGGAATTCCGTTACCTCCAGCAATGAAGACAGCTGTATCAGCATATCTAGCAGGTGTTGGCTCACCGTATGGACCTTCGCAACTCACTCTTATTTTGCAAGTTCTTCCTGGTGCCTTTGCCAATGATTGATACAAACTGTGTGTTACTCCTCCTTTGACTTTACAGTATAACACAATHCTGTCTTTGTTGTCTACTGATTCGGTGAAGGTGAACGGATGTGATTGCCAAAAGTAAGTTGGCTTTATGAAATGAATAAATGCATGTCGACCAGGGATAGAGTGCCAGTAGCTTGGCTTGGGAACAACTACTTTCAATGTCTCATCAGCCAACAAAGTGACATCAGCATGGGGGAAACCAAATACAATCAAACGCCCAATTCTCACCACCCTATCGAAACACCAAACAGCAATGGTTGGATAAACCAAGCATAGAAAGCCAAACTCTTCAACGT	01-01-01-09
24	AAATTGATACTAGTATTGCTGGTGGAACCAATTTCTTGAATGATTATATTTTGAAATATGATGAAAAGATAAAAATGAAGCGGAAATTGAATAGCACCGGGGTGGTTGGGTTTTTAGGCGATCCTGGACAAAAAGGAAACGACACTAGTGCCAATAACGATGAGATTGACCCCGAAATCAGAGACGAAGTTTTGTCAGGTATCCCACAAGCTGTTGTTGGTGGCGGTAACAACAATGGTAATGAACAGCCTCGTTACTCGCGCCACGATATTGCTGAATCAATACATCAATTGTGGGCCAATGATTCCGGTATCAAGAAATGTTTTGAACGATCAAATGAGTTTCAATTTGAGAGCAGCGCTGAGTACTACTTTGACAATGTCTTCAACTTTGCTGACCCTAGTTACTTGTGTTCTGACTTGGACATTTTGAAAGGACGAATCAAAACCACAGGTATCACAGAGACCAACTTCACCATCAACTCCTTCCAATTCAAAGTGTTGGATGCCGGTGGACAACGAAGCGAACGTAGGAAATGGATCCATTGTTTTGATGACATCACTGCCGTGTTGTTTGTCCTTGCAATTAACGAGTACGATCAAATGTTATTTGAAGATGAACGAGTCAATCGTATGCATGAGTCAATCATCTTGTTTGATCAATTGTGCAACTCAAAATGGTTTGTCAATACCCCCTTC	ATACAGACCGTACAAATGAACAAGTTTGGAGATTTACCTGGCATCGACATCGATAGTCAAGAAATCTATGAATCATCAGATGTCGAAAATGAGAATCCTACTGATGAGGAGAGACAAGAGCAAGCGCCACCAGATATCAATCTAGAACCATTACAAGCTCAATTTGTCGACATTGAAATAACCGACAAGGAATATGACTTCTCTGGCAATCTACTAAACCAACGTGGGTTTCAAGTTGGGGAAAAGAAGGAGACTAAGATGGAAAAGTTGGCGAGGATAAAACGAGAATTAGAGGAGATACAACAAGAAGAAGGGCCCGAGTGTTCCGATGCTGATGAGTTACTATCAGCATTCAATGCATTGAATGCATCGCCGAGTCAACGAAAATTCCCCACTGAAGAGGAACTCAAAATCGATGAGATATTGATACCACCACCTGAACCAGTTCATGCCACATCACAACAAATTGCCAAATTTGTCAATCTAGAGAATAAGTTGAACCGACTTGAAACGCAATTGGGCACAGACCATCGACAATCACGGCCACTTCAACACTCAATCAACGAGATAATTAGAAAACTAGATATTATAAATCATGCTGAACACAATGCCGATTCCATCAAGTCCAAAATTGAAACAACTGGGAAGGAAATGGAGAAATTAGAATTGAATAAACGATTATTTGGATGGGAGGATGTGCCAGTCCCCAAAAATG	AAGTAAACCATCTAGCAATTGACTTCTCTTGGAAAGACACCTGAAATATTCAGAAGATGGGAACGGAACATGCAAGAAATGTCCAATATAAGCATCAGGGAATTCCATGCGTAGCAATTGAGGCAACAACAACAAATAGTAATCATGAATCCAAATGACATCACCGGGTTTGTAAATTTGTTTGATCTTGTTGGCATATGCCTCGTTGAATTTTACATAATCGTGCCATGCTTGAATTTCGTCTTTTCCATCCGACGGAGTTCCCAGAAAGTAATGAAACACTGGCCAAATCACACTCTCGGCATATTTTCTCCATCTTTCTTGATCACGTCTTAATAGCCAAATTGGATGGATATTTTTCGACCCTATCGCCTTTTGAAGCTTCTTTTCAATTTCGTCCTTATCTTCATCATCAAGATACAATGGATCGTCTTCCAAATTATCAGCTGTAACGTTGACAGTATTTTTCACTTTGTTTTTCAACTCACCTGTCCAAGCAATAACATGAGTTTCCCAATCGGTATGCTGTTGTAAAAAGCTTTGAGATGAAAATAAAGCCAGGGTACCATGCACAATGTCGACATCCCAATAGTAACGATTGGTTTCGGAGTCATAGTTGCTAACAATTTGAGTAGGCAAAGTTGTCAGTACATTTAGGATACGACCGGATAATTTCACTTTATCATTATTAGCAAAATCTTTCGGAGATACCGCATGGATGT	AGTTGAGTCGTTATCTGAGGTTAGAGAGTATTGTAAAACCTGGTCATTTAATCCGAGCTTGTCGGACACCAGTGATTCATCAAGATTGAGCTCTTCCTTGTTAAATTCCTTGATCCTGGGACGCGTCACACTCTTGAACTCGTCAATGTTTGCTGGATTTGTAGGCTGCGAAACATAGACTATGGTTTCAATCCCGGTGTTCCTCAATTGAAGCAACTCCTCGTAGAACCAAATCAATGATTTCCACTCTCTGATCACCCAAATCAATTTCAATTTGTTGCTTTTGCTCTTGGTTCTTGAAGCAATATCAACCGCTTCCGAATACATTCCAGGAATTCCGTTACCTCCAGCAATGAAGACAGCTGTATCAGCATATCTAGCAGGTGTTGGCTCACCGTATGGACCTTCGCAACTCACTCTTATTTTGCAAGTTCTTCCTGGTGCCTTTGCCAATGATTGATACAAACTGTGTGTTACTCCTCCTTTGACTTTACAGTATAACACAATGCTGTCTTTGTTGTCTACTGATTCGGTGAAGGTGAACGGATGTGATTGCCAAAAGTAAGTTGGCTTTATGAAATGAATAAATGCATGTCDACCAGGGATAGAGTGCCAGTAGCTTGGCTTGGGAACAACTACTTTCAATGTCTCATCAGCCAACAAAGTGACATCAGCATGGGGGAAACCAAATACAATCAAACGCCCAATTCTCACCACCCTATCGAAACACCAAACAGCAATGGCTGGATAAACCAAGCATAGAAAGCCAAACTCTTCAACGT	AAATTGATACTAGTATTGCTGGTGGAACCAATTTCTTGAATGATTATATTTTGAAATATGATGAAAAGATAAAAATGAAGCGGAAATTGAATAGCACCGGGGTGGTTGGGTTTTTAGGCGATCCTGGACAAAAAGGAAACGACACTAGTGCCAATAACGATGAGATTGACCCCGAAATCAGAGACGAAGTTTTGTCAGGTATCCCACAAGCTGTTGTTGGTGGCGGTAACAACAATGGTAATGAACAGCCTCGTTACTCGCGCCACGATATTGCTGAATCAATACATCAATTGTGGGCCAATGATTCCGGTATCAAGAAATGTTTTGAACGATCAAATGAGTTTCAATTTGAGAGCAGCGCTGAGTACTACTTTGACAATGTCTTCAACTTTGCTGACCCTAGTTACTTGTGTTCTGACTTGGACATTTTGAAAGGACGAATCAAAACCACAGGTATCACAGAGACCAACTTCACCATCAACTCCTTCCAATTCAAAGTGTTGGATGCCGGTGGACAACGAAGCGAACGTAGGAAATGGATCCATTGTTTTGATGACATCACTGCCGTGTTGTTTGTCCTTGCAATTAACGAGTACGATCAAATGTTATTTGAAGATGAACGAGTCAATCGTATGCATGAGTCAATCATCTTGTTTGATCAATTGTGCAACTCAAAATGGTTTGTCAATACCCCCTTCATACAGACCGTACAAATGAACAAGTTTGGAGATTTACCTGGCATCGACATCGATAGTCAAGAAATCTATGAATCATCAGATGTCGAAAATGAGAATCCTACTGATGAGGAGAGACAAGAGCAAGCGCCACCAGATATCAATCTAGAACCATTACAAGCTCAATTTGTCGACATTGAAATAACCGACAAGGAATATGACTTCTCTGGCAATCTACTAAACCAACGTGGGTTTCAAGTTGGGGAAAAGAAGGAGACTAAGATGGAAAAGTTGGCGAGGATAAAACGAGAATTAGAGGAGATACAACAAGAAGAAGGGCCCGAGTGTTCCGATGCTGATGAGTTACTATCAGCATTCAATGCATTGAATGCATCGCCGAGTCAACGAAAATTCCCCACTGAAGAGGAACTCAAAATCGATGAGATATTGATACCACCACCTGAACCAGTTCATGCCACATCACAACAAATTGCCAAATTTGTCAATCTAGAGAATAAGTTGAACCGACTTGAAACGCAATTGGGCACAGACCATCGACAATCACGGCCACTTCAACACTCAATCAACGAGATAATTAGAAAACTAGATATTATAAATCATGCTGAACACAATGCCGATTCCATCAAGTCCAAAATTGAAACAACTGGGAAGGAAATGGAGAAATTAGAATTGAATAAACGATTATTTGGATGGGAGGATGTGCCAGTCCCCAAAAATGAAGTAAACCATCTAGCAATTGACTTCTCTTGGAAAGACACCTGAAATATTCAGAAGATGGGAACGGAACATGCAAGAAATGTCCAATATAAGCATCAGGGAATTCCATGCGTAGCAATTGAGGCAACAACAACAAATAGTAATCATGAATCCAAATGACATCACCGGGTTTGTAAATTTGTTTGATCTTGTTGGCATATGCCTCGTTGAATTTTACATAATCGTGCCATGCTTGAATTTCGTCTTTTCCATCCGACGGAGTTCCCAGAAAGTAATGAAACACTGGCCAAATCACACTCTCGGCATATTTTCTCCATCTTTCTTGATCACGTCTTAATAGCCAAATTGGATGGATATTTTTCGACCCTATCGCCTTTTGAAGCTTCTTTTCAATTTCGTCCTTATCTTCATCATCAAGATACAATGGATCGTCTTCCAAATTATCAGCTGTAACGTTGACAGTATTTTTCACTTTGTTTTTCAACTCACCTGTCCAAGCAATAACATGAGTTTCCCAATCGGTATGCTGTTGTAAAAAGCTTTGAGATGAAAATAAAGCCAGGGTACCATGCACAATGTCGACATCCCAATAGTAACGATTGGTTTCGGAGTCATAGTTGCTAACAATTTGAGTAGGCAAAGTTGTCAGTACATTTAGGATACGACCGGATAATTTCACTTTATCATTATTAGCAAAATCTTTCGGAGATACCGCATGGATGTAGTTGAGTCGTTATCTGAGGTTAGAGAGTATTGTAAAACCTGGTCATTTAATCCGAGCTTGTCGGACACCAGTGATTCATCAAGATTGAGCTCTTCCTTGTTAAATTCCTTGATCCTGGGACGCGTCACACTCTTGAACTCGTCAATGTTTGCTGGATTTGTAGGCTGCGAAACATAGACTATGGTTTCAATCCCGGTGTTCCTCAATTGAAGCAACTCCTCGTAGAACCAAATCAATGATTTCCACTCTCTGATCACCCAAATCAATTTCAATTTGTTGCTTTTGCTCTTGGTTCTTGAAGCAATATCAACCGCTTCCGAATACATTCCAGGAATTCCGTTACCTCCAGCAATGAAGACAGCTGTATCAGCATATCTAGCAGGTGTTGGCTCACCGTATGGACCTTCGCAACTCACTCTTATTTTGCAAGTTCTTCCTGGTGCCTTTGCCAATGATTGATACAAACTGTGTGTTACTCCTCCTTTGACTTTACAGTATAACACAATGCTGTCTTTGTTGTCTACTGATTCGGTGAAGGTGAACGGATGTGATTGCCAAAAGTAAGTTGGCTTTATGAAATGAATAAATGCATGTCDACCAGGGATAGAGTGCCAGTAGCTTGGCTTGGGAACAACTACTTTCAATGTCTCATCAGCCAACAAAGTGACATCAGCATGGGGGAAACCAAATACAATCAAACGCCCAATTCTCACCACCCTATCGAAACACCAAACAGCAATGGCTGGATAAACCAAGCATAGAAAGCCAAACTCTTCAACGT	01-01-01-05
25	AAATTGATACTAGTATTGCTGGTGGAACCAATTTCTTGAATGATTATATTTTGAAATATGATGAAAAGATAAAAATGAAGTGGAAATTGAATAGCACCGGAGTGGTTGGGTTTTTAGGCGATCCTGGACAAAAAGGAAACGACACTAGTGCCAATAACGATGAGATTGACCCCGAAATCAGAGACGAAGTTTTGTCAGGTATCCTACAAGCTGTTGTTGGTGGCGGTAACAACAATGGTAATGAACAGCCTCGTTACTCGCGCCACGATATTGCTGAATCAATACATCAATTGTGGGCCAATGATTCCGGTATCAAGAAATGTTTTGAACGATCAAATGAGTTTCAATTTGAGAGCAGCGCTGAGTACTACTTTGACAATGTCTTCAACTTTGCTGACCCTAGTTACTTGTGTTCTGACTTGGACATTTTGAAAGGACGAATCAAAACCACAGGTATCACAGAGACCAACTTCACCATCAACTCCTTCCAATTCAAAGTGTTGGATGCCTGTGGACAACGAAGCGAACGTAGGAAATGGATCCATTGTTTTGATGACATCACTGCCGTGTTGTTTGTCCTTGCAATTAACGAGTACGATCAAATGTTATTTGAAGATGAACGAGTCAATCGTATGCATGAGTCAATCATCTTGTTTGATCAATTGTGCAACTCAAAATGGTTTGTCAATACCCCCTTC	ATACAGACCGTACAAATGAACAAGTTTGGAGATTTACCTGGCATCGACATCGATAGTCAAGAAATCTATGAATCATCAGATGTCGAAAATGAGAATCCTACTGATGAGGAGAGGCAAGAGCAAGCGCCACCAGATATCAATCTAGAACCATTACAAGCTCAATTTGTCGACATTGAAATAACCGACAAGGAATATGACTTCTCTGGCAATCTACTAAACCAACGTGGGTTTCAAGTTGGGGAAAAGAAGGAGACTAAGATGGAAAAGTTGGCGAGGATAAAACGAGAATTAGAGGAGATACAACAAGAAGAAGGGCCCGAGTGTTCCGATGCTGATGAGTTACTATCAGCATTCAATGCATTGAATGCATCGCCGAGTCAACGAAAATTCCCCACTGAAGAGGAACTCAAAATCGATGAGATATTGATACCACCACCTGAACCAGTTCATGCCACATCACAACAAATTGCCAAATTTGTCAATCTAGAGAATAAGTTGAACCGACTTGAAACGCAATTGGGCACAGACCATCGACAATCACGGCCACTTCAACACTCAATCAACGAGATAATTAGAAAACTAGATATTATAAATCATGCTGAACACAATGCCGATTCCATCAAGTCCAAAATTGAAACAACTGGGAAGGAAATGGAGAAATTAGAATTGAATAAACGATTATTTGGATGGGAGGATGTGCCAGTCCCCAAAAATG	AAGTAAACCATCTAGCAATTGACTTCTCTTGGAAAGACACCTGAAATATTCAGAAGATGGGAACGGAACATGCAAGAAATGTCCAATATAAGCATCAGGGAATTCCATGCGTAGCAATTGAGGCAACAACAACAAATAGTAATCATGAATCCAAATGACATCACCGGGTTTGTAAATTTGTTTGATCTTGTTGGCATATGCCTCGTTGAATTTTACATAATCGTGCCATGCTTGAATTTCGTCTTTTCCATCCGACGGAGTTCCCAGAAAGTAATGAAACACTGGCCAAATCACACTCTCGGCATATTTTCTCCATCTTTCTTGATCACGTCTTAATAGCCAAATTGGATGGATATTTTTCGACCCTATCGCCTTTTGAAGCTTCTTTTCAATTTCGTCCTTATCTTCATCATCAAGATACAATGGATCGTCTTCCAAATTATCAGCTGTAACGTTGACAGTATTTTTCACTTTGTTTTTCAACTCACCTGTCCAAGCAATAACATGAGTTTCCCAATCGGTATGCTGTTGTAAAAAGCTTTGAGATGAAAATAAAGCCAGGGTACCATGCACAATGTCGACATCCCAATAGTAACGATTGGTTTCGGAGTCATAGTTGCTAACAATTTGAGTAGGCAAAGTTGTCAGTACATTTAGGATACGACCGGATAATTTCACTTTATCATTATTAGCAAAATCTTTCGGAGATACCGCATGGATGT	AGTTGAGTCGTTATCTGAGGTTAGAGAGTATTGTAAAACCTGGTCATTTAATCCGAGCTTGTCGGACACCAGTGATTCATCAAGATTGAGCTCTTCCTTGTTAAATTCCTTGATCCTGGGACGCGTCACACTCTTGAACTCGTCAATGTTTGCTGGATTTGTAGGCTGCGAAACATAGACTATGGTTTCAATCCCGGTGTTCCTCAATTGAAGCAACTCCTCGTAGAACCAAATCAATGATTTCCACTCTCTGATCACCCAAATCAATTTCAATTTGTTGCTTTTGCTCTTGGTTCTTGAAGCAATATCAACCGCTTCCGAATACATTCCAGGAATTCCGTTACCTCCAGCAATGAAGACAGCTGTATCAGCATATCTAGCAGGTGTTGGCTCACCGTATGGACCTTCGCAACTCACTCTTATTTTGCAAGTTCTTCCTGGTGCCTTTGCCAATGATTGATACAAACTGTGTGTTACTCCTCCTTTGACTTTACAGTATAACACAATACTGTCTTTGTTGTCTACTGATTCGGTGAAGGTGAACGGATGTGATTGCCAAAAGTAAGTTGGCTTTATGAAATGAATAAATGCATGTCDACCAGGGATAGAGTGCCAGTAGCTTGGCTTGGGAACAACTACTTTCAATGTCTCATCAGCCAACAAAGTGACATCAGCATGGGGGAAACCAAATACAATCAAACGCCCAATTCTCACCACCCTATCGAAACACCAAACAGCAATGGCTGGATAAACCAAGCATAGAAAGCCAAACTCTTCAACGT	AAATTGATACTAGTATTGCTGGTGGAACCAATTTCTTGAATGATTATATTTTGAAATATGATGAAAAGATAAAAATGAAGTGGAAATTGAATAGCACCGGAGTGGTTGGGTTTTTAGGCGATCCTGGACAAAAAGGAAACGACACTAGTGCCAATAACGATGAGATTGACCCCGAAATCAGAGACGAAGTTTTGTCAGGTATCCTACAAGCTGTTGTTGGTGGCGGTAACAACAATGGTAATGAACAGCCTCGTTACTCGCGCCACGATATTGCTGAATCAATACATCAATTGTGGGCCAATGATTCCGGTATCAAGAAATGTTTTGAACGATCAAATGAGTTTCAATTTGAGAGCAGCGCTGAGTACTACTTTGACAATGTCTTCAACTTTGCTGACCCTAGTTACTTGTGTTCTGACTTGGACATTTTGAAAGGACGAATCAAAACCACAGGTATCACAGAGACCAACTTCACCATCAACTCCTTCCAATTCAAAGTGTTGGATGCCTGTGGACAACGAAGCGAACGTAGGAAATGGATCCATTGTTTTGATGACATCACTGCCGTGTTGTTTGTCCTTGCAATTAACGAGTACGATCAAATGTTATTTGAAGATGAACGAGTCAATCGTATGCATGAGTCAATCATCTTGTTTGATCAATTGTGCAACTCAAAATGGTTTGTCAATACCCCCTTCATACAGACCGTACAAATGAACAAGTTTGGAGATTTACCTGGCATCGACATCGATAGTCAAGAAATCTATGAATCATCAGATGTCGAAAATGAGAATCCTACTGATGAGGAGAGGCAAGAGCAAGCGCCACCAGATATCAATCTAGAACCATTACAAGCTCAATTTGTCGACATTGAAATAACCGACAAGGAATATGACTTCTCTGGCAATCTACTAAACCAACGTGGGTTTCAAGTTGGGGAAAAGAAGGAGACTAAGATGGAAAAGTTGGCGAGGATAAAACGAGAATTAGAGGAGATACAACAAGAAGAAGGGCCCGAGTGTTCCGATGCTGATGAGTTACTATCAGCATTCAATGCATTGAATGCATCGCCGAGTCAACGAAAATTCCCCACTGAAGAGGAACTCAAAATCGATGAGATATTGATACCACCACCTGAACCAGTTCATGCCACATCACAACAAATTGCCAAATTTGTCAATCTAGAGAATAAGTTGAACCGACTTGAAACGCAATTGGGCACAGACCATCGACAATCACGGCCACTTCAACACTCAATCAACGAGATAATTAGAAAACTAGATATTATAAATCATGCTGAACACAATGCCGATTCCATCAAGTCCAAAATTGAAACAACTGGGAAGGAAATGGAGAAATTAGAATTGAATAAACGATTATTTGGATGGGAGGATGTGCCAGTCCCCAAAAATGAAGTAAACCATCTAGCAATTGACTTCTCTTGGAAAGACACCTGAAATATTCAGAAGATGGGAACGGAACATGCAAGAAATGTCCAATATAAGCATCAGGGAATTCCATGCGTAGCAATTGAGGCAACAACAACAAATAGTAATCATGAATCCAAATGACATCACCGGGTTTGTAAATTTGTTTGATCTTGTTGGCATATGCCTCGTTGAATTTTACATAATCGTGCCATGCTTGAATTTCGTCTTTTCCATCCGACGGAGTTCCCAGAAAGTAATGAAACACTGGCCAAATCACACTCTCGGCATATTTTCTCCATCTTTCTTGATCACGTCTTAATAGCCAAATTGGATGGATATTTTTCGACCCTATCGCCTTTTGAAGCTTCTTTTCAATTTCGTCCTTATCTTCATCATCAAGATACAATGGATCGTCTTCCAAATTATCAGCTGTAACGTTGACAGTATTTTTCACTTTGTTTTTCAACTCACCTGTCCAAGCAATAACATGAGTTTCCCAATCGGTATGCTGTTGTAAAAAGCTTTGAGATGAAAATAAAGCCAGGGTACCATGCACAATGTCGACATCCCAATAGTAACGATTGGTTTCGGAGTCATAGTTGCTAACAATTTGAGTAGGCAAAGTTGTCAGTACATTTAGGATACGACCGGATAATTTCACTTTATCATTATTAGCAAAATCTTTCGGAGATACCGCATGGATGTAGTTGAGTCGTTATCTGAGGTTAGAGAGTATTGTAAAACCTGGTCATTTAATCCGAGCTTGTCGGACACCAGTGATTCATCAAGATTGAGCTCTTCCTTGTTAAATTCCTTGATCCTGGGACGCGTCACACTCTTGAACTCGTCAATGTTTGCTGGATTTGTAGGCTGCGAAACATAGACTATGGTTTCAATCCCGGTGTTCCTCAATTGAAGCAACTCCTCGTAGAACCAAATCAATGATTTCCACTCTCTGATCACCCAAATCAATTTCAATTTGTTGCTTTTGCTCTTGGTTCTTGAAGCAATATCAACCGCTTCCGAATACATTCCAGGAATTCCGTTACCTCCAGCAATGAAGACAGCTGTATCAGCATATCTAGCAGGTGTTGGCTCACCGTATGGACCTTCGCAACTCACTCTTATTTTGCAAGTTCTTCCTGGTGCCTTTGCCAATGATTGATACAAACTGTGTGTTACTCCTCCTTTGACTTTACAGTATAACACAATACTGTCTTTGTTGTCTACTGATTCGGTGAAGGTGAACGGATGTGATTGCCAAAAGTAAGTTGGCTTTATGAAATGAATAAATGCATGTCDACCAGGGATAGAGTGCCAGTAGCTTGGCTTGGGAACAACTACTTTCAATGTCTCATCAGCCAACAAAGTGACATCAGCATGGGGGAAACCAAATACAATCAAACGCCCAATTCTCACCACCCTATCGAAACACCAAACAGCAATGGCTGGATAAACCAAGCATAGAAAGCCAAACTCTTCAACGT	06-06-01-10
26	AAATTGATACTAGTATTGCTGGTGGAACCAATTTCTTGAATGATTATATTTTGAAATATGATGAAAAGATAAAAATGAAGTGGAAATTGAATAGCACCGGAGTGGTTGGGTTTTTAGGCGATCCTGGACAAAAAGGAAACGACACTAGTGCCAATAACGATGAGATTGACCCCGAAATCAGAGACGAAGTTTTGTCAGGTATCCTACAAGCTGTTGTTGGTGGCGGTAACAACAATGGTAATGAACAGCCTCGTTACTCGCGCCACGATATTGCTGAATCAATACATCAATTGTGGGCCAATGATTCCGGTATCAAGAAATGTTTTGAACGATCAAATGAGTTTCAATTTGAGAGCAGCGCTGAGTACTACTTTGACAATGTCTTCAACTTTGCTGACCCTAGTTACTTGTGTTCTGACTTGGACATTTTGAAAGGACGAATCAAAACCACAGGTATCACAGAGACCAACTTCACCATCAACTCCTTCCAATTCAAAGTGTTGGATGCCTGTGGACAACGAAGCGAACGTAGGAAATGGATCCATTGTTTTGATGACATCACTGCCGTGTTGTTTGTCCTTGCAATTAACGAGTACGATCAAATGTTATTTGAAGATGAACGAGTCAATCGTATGCATGAGTCAATCATCTTGTTTGATCAATTGTGCAACTCAAAATGGTTTGTCAATACCCCCTTC	ATACAGACCGTACAAATGAACAAGTTTGGAGATTTACCTGGCATCGACATCGATAGTCAAGAAATCTATGAATCATCAGATGTCGAAAATGAGAATCCTATTGATGAGGAGAGACAAGAGCAAGCGCCACCAGATATCAATCTAGAACCATTACAAGCTCAATTTGTCGACATTGAAATAACCGACAAGGAATATGACTTCTCTGGCAATCTACTAAACCAACGTGGGTTTCAAGTTGGGAAAAAGAAGGAGACTAAGATGGAAAAGTTGGCGAGGATAAAACGAGAATTAGAGGAGATACAACAAGAAGAAGGGCCCGAGTGTTCCGATGCTGATGAGTTACTATCAGCATTCAATGCATTGAATGCATCGCCGAGTCAACGAAAATTCCCCACTGAAGAGGAACTCAAAATCGATGAGATATTGATACCACCACCTGAACCAGTTCATGCCACATCACAACAAATTGCCAAATTTGTCAATCTAGAGAATAAGTTGAACCGACTTGAAACGCAATTGGGCACAGACCATCGACAATCACGGCCACTTCAACACTCAATCAACGAGATAATTAGAAAACTAGATATTATAAATCATGCTGAACACAATGCCGATTCCATCAAGTCCAAAATTGAAACAACTGGGAAGGAAATGGAGAAATTAGAATTGAATAAACGATTATTTGGATGGGAGGATGTGCCAGTCCCCAAAAATG	AAGTAAACCATCTAGCAATTGACTTCTCTTGGAAAGACACCTGAAATATTCAGAAGATGGGAACGGAACATGCAAGAAATGTCCAATATAAGCATCAGGGAATTCCATGCGTAGCAATTGAGGCAACAACAACAAATAGTAATCATGAATCCAAATGACATCACCGGGTTTGTAAATTTGTTTGATCTTGTTGGCATATGCCTCGTTGAATTTTACATAATCGTGCCATGCTTGAATTTCGTCTTTTCCATCCGACGGAGTTCCCAGAAAGTAATGAAACACTGGCCAAATCACACTCTCGGCATATTTTCTCCATCTTTCTTGATCACGTCTTAATAGCCAAATTGGATGGATATTTTTCGACCCTATCGCCTTTTGAAGCTTCTTTTCAATTTCGTCCTTATCTTCATCATCAAGATACAATGGATCGTCTTCCAAATTATCAGCTGTAACGTTGACAGTATTTTTCACTTTGTTTTTCAACTCACCTGTCCAAGCAATAACATGAGTTTCCCAATCGGTATGCTGTTGTAAAAAGCTTTGAGATGAAAATAAAGCCAGGGTACCATGCACAATGTCGACATCCCAATAGTAACGATTGGTTTCGGAGTCATAGTTGCTAACAATTTGAGTAGGCAAAGTTGTCAGTACATTTAGGATACGACCGGATAATTTCACTTTATCATTATTAGCAAAATCTTTCGGAGATACCGCATGGATGT	AGTTGAGTCGTTATCTGAGGTTAGAGAGTATTGTAAAACCTGGTCATTTAATCCGAGCTTGTCGGACACCAGTGATTCATCAAGATTGAGCTCTTCCTTGTTAAATTCCTTGATCCTGGGACGCGTCACACTCTTGAACTCGTCAATGTTTGCTGGATTTGTAGGCTGCGAAACATAGACTATGGTTTCAATCCCGGTGTTCCTCAATTGAAGCAACTCCTCGTAGAACCAAATCAATGATTTCCACTCTCTGATCACCCAAATCAATTTCAATTTGTTGCTTTTGCTCTTGGTTCTTGAAGCAATATCAACCGCTTCCGAATACATTCCAGGAATTCCGTTACCTCCAGCAATGAAGACAGCTGTATCAGCATATCTAGCAGGTGTTGGCTCACCGTATGGACCTTCGCAACTCACTCTTATTTTGCAAGTTCTTCCTGGTGCCTTTGCCAATGATTGATACAAACTGTGTGTTACTCCTCCTTTGACTTTACAGTATAACACAATACTGTCTTTGTTGTCTACTGATTCGGTGAAGGTGAACGGATGTGATTGCCAAAAGTAAGTTGGCTTTATGAAATGAATAAATGCATGTCDACCAGGGATAGAGTGCCAGTAGCTTGGCTTGGGAACAACTACTTTCAATGTCTCATCAGCCAACAAAGTGACATCAGCATGGGGGAAACCAAATACAATCAAACGCCCAATTCTCACCACCCTATCGAAACACCAAACAGCAATGGCTGGATAAACCAAGCATAGAAAGCCAAACTCTTCAACGT	AAATTGATACTAGTATTGCTGGTGGAACCAATTTCTTGAATGATTATATTTTGAAATATGATGAAAAGATAAAAATGAAGTGGAAATTGAATAGCACCGGAGTGGTTGGGTTTTTAGGCGATCCTGGACAAAAAGGAAACGACACTAGTGCCAATAACGATGAGATTGACCCCGAAATCAGAGACGAAGTTTTGTCAGGTATCCTACAAGCTGTTGTTGGTGGCGGTAACAACAATGGTAATGAACAGCCTCGTTACTCGCGCCACGATATTGCTGAATCAATACATCAATTGTGGGCCAATGATTCCGGTATCAAGAAATGTTTTGAACGATCAAATGAGTTTCAATTTGAGAGCAGCGCTGAGTACTACTTTGACAATGTCTTCAACTTTGCTGACCCTAGTTACTTGTGTTCTGACTTGGACATTTTGAAAGGACGAATCAAAACCACAGGTATCACAGAGACCAACTTCACCATCAACTCCTTCCAATTCAAAGTGTTGGATGCCTGTGGACAACGAAGCGAACGTAGGAAATGGATCCATTGTTTTGATGACATCACTGCCGTGTTGTTTGTCCTTGCAATTAACGAGTACGATCAAATGTTATTTGAAGATGAACGAGTCAATCGTATGCATGAGTCAATCATCTTGTTTGATCAATTGTGCAACTCAAAATGGTTTGTCAATACCCCCTTCATACAGACCGTACAAATGAACAAGTTTGGAGATTTACCTGGCATCGACATCGATAGTCAAGAAATCTATGAATCATCAGATGTCGAAAATGAGAATCCTATTGATGAGGAGAGACAAGAGCAAGCGCCACCAGATATCAATCTAGAACCATTACAAGCTCAATTTGTCGACATTGAAATAACCGACAAGGAATATGACTTCTCTGGCAATCTACTAAACCAACGTGGGTTTCAAGTTGGGAAAAAGAAGGAGACTAAGATGGAAAAGTTGGCGAGGATAAAACGAGAATTAGAGGAGATACAACAAGAAGAAGGGCCCGAGTGTTCCGATGCTGATGAGTTACTATCAGCATTCAATGCATTGAATGCATCGCCGAGTCAACGAAAATTCCCCACTGAAGAGGAACTCAAAATCGATGAGATATTGATACCACCACCTGAACCAGTTCATGCCACATCACAACAAATTGCCAAATTTGTCAATCTAGAGAATAAGTTGAACCGACTTGAAACGCAATTGGGCACAGACCATCGACAATCACGGCCACTTCAACACTCAATCAACGAGATAATTAGAAAACTAGATATTATAAATCATGCTGAACACAATGCCGATTCCATCAAGTCCAAAATTGAAACAACTGGGAAGGAAATGGAGAAATTAGAATTGAATAAACGATTATTTGGATGGGAGGATGTGCCAGTCCCCAAAAATGAAGTAAACCATCTAGCAATTGACTTCTCTTGGAAAGACACCTGAAATATTCAGAAGATGGGAACGGAACATGCAAGAAATGTCCAATATAAGCATCAGGGAATTCCATGCGTAGCAATTGAGGCAACAACAACAAATAGTAATCATGAATCCAAATGACATCACCGGGTTTGTAAATTTGTTTGATCTTGTTGGCATATGCCTCGTTGAATTTTACATAATCGTGCCATGCTTGAATTTCGTCTTTTCCATCCGACGGAGTTCCCAGAAAGTAATGAAACACTGGCCAAATCACACTCTCGGCATATTTTCTCCATCTTTCTTGATCACGTCTTAATAGCCAAATTGGATGGATATTTTTCGACCCTATCGCCTTTTGAAGCTTCTTTTCAATTTCGTCCTTATCTTCATCATCAAGATACAATGGATCGTCTTCCAAATTATCAGCTGTAACGTTGACAGTATTTTTCACTTTGTTTTTCAACTCACCTGTCCAAGCAATAACATGAGTTTCCCAATCGGTATGCTGTTGTAAAAAGCTTTGAGATGAAAATAAAGCCAGGGTACCATGCACAATGTCGACATCCCAATAGTAACGATTGGTTTCGGAGTCATAGTTGCTAACAATTTGAGTAGGCAAAGTTGTCAGTACATTTAGGATACGACCGGATAATTTCACTTTATCATTATTAGCAAAATCTTTCGGAGATACCGCATGGATGTAGTTGAGTCGTTATCTGAGGTTAGAGAGTATTGTAAAACCTGGTCATTTAATCCGAGCTTGTCGGACACCAGTGATTCATCAAGATTGAGCTCTTCCTTGTTAAATTCCTTGATCCTGGGACGCGTCACACTCTTGAACTCGTCAATGTTTGCTGGATTTGTAGGCTGCGAAACATAGACTATGGTTTCAATCCCGGTGTTCCTCAATTGAAGCAACTCCTCGTAGAACCAAATCAATGATTTCCACTCTCTGATCACCCAAATCAATTTCAATTTGTTGCTTTTGCTCTTGGTTCTTGAAGCAATATCAACCGCTTCCGAATACATTCCAGGAATTCCGTTACCTCCAGCAATGAAGACAGCTGTATCAGCATATCTAGCAGGTGTTGGCTCACCGTATGGACCTTCGCAACTCACTCTTATTTTGCAAGTTCTTCCTGGTGCCTTTGCCAATGATTGATACAAACTGTGTGTTACTCCTCCTTTGACTTTACAGTATAACACAATACTGTCTTTGTTGTCTACTGATTCGGTGAAGGTGAACGGATGTGATTGCCAAAAGTAAGTTGGCTTTATGAAATGAATAAATGCATGTCDACCAGGGATAGAGTGCCAGTAGCTTGGCTTGGGAACAACTACTTTCAATGTCTCATCAGCCAACAAAGTGACATCAGCATGGGGGAAACCAAATACAATCAAACGCCCAATTCTCACCACCCTATCGAAACACCAAACAGCAATGGCTGGATAAACCAAGCATAGAAAGCCAAACTCTTCAACGT	06-02-01-10
27	AAATTGATACTAGTATTGCTGGTGGAACCAATTTCTTGAATGATTATATTTTGAAATATGATGAAAAGATAAAAATGAAGCGGAAATTGAATAGCACCGGGGTGGTTBGGTTTTTAGGCGATCCTGGACAAAAAGGAAACGACACTAGTGCCAATAACGATGAGATTGACCCCGAAATCAGAGACGAAGTTTTGTCAGGTATCCCACAAGCTGTTGTTGGTGGCGGTAACAACAATGGTAATGAACAGCCTCGTTACTCGCGCCACGATATTGCTGAATCAATACATCAATTGTGGGCCAATGATTCCGGTATCAAGAAATGTTTTGAACGATCAAATGAGTTTCAATTTGAGAGCAGCGCTGAGTACTACTTTGACAATGTCTTCAACTTTGCTGACCCTAGTTACTTGTGTTCTGACTTGGACATTTTGAAAGGACGAATCAAAACCACAGGTATCACAGAGACCAACTTCACCATCAACTCCTTCCAATTCAAAGTGTTGGATGCCGGTGGACAACGAAGCGAACGTAGGAAATGGATCCATTGTTTTGATGACATCACTGCCGTGTTGTTTGTCCTTGCAATTAACGAGTACGATCAAATGTTATTTGAAGATGAACGAGTCAATCGTATGCATGAGTCAATCATCTTGTTTGATCAATTGTGCAACTCAAAATGGTTTGTCAATACCCCCTTC	ATACAGACCGTACAAATGAACAAGTTTGGAGATTTACCTGGCATCGACATCGATAGTCAAGAAATCTATGAATCATCAGATGTCGAAAATGAGAATCCTACTGATGAGGAGAGACAAGAGCAAGCGCCACCAGATATCAATCTAGAACCATTACAAGCTCAATTTGTCGACATTGAAATAACCGACAAGGAATATGACTTCTCTGGCAATCTACTAAACCAACGTGGGTTTCAAGTTGGGGAAAAGAAGGAGACTAAGATGGAAAAGTTGGCGAGGATAAAACGAGAATTAGAGGAGATACAACAAGAAGAAGGGCCCGAGTGTTCCGATGCTGATGAGTTACTATCAGCATTCAATGCATTGAATGCATCGCCGAGTCAACGAAAATTCCCCACTGAAGAGGAACTCAAAATCGATGAGATATTGATACCACCACCTGAACCAGTTCATGCCACATCACAACAAATTGCCAAATTTGTCAATCTAGAGAATAAGTTGAACCGACTTGAAACGCAATTGGGCACAGACCATCGACAATCACGGCCACTTCAACACTCAATCAACGAGATAATTAGAAAACTAGATATTATAAATCATGCTGAACACAATGCCGATTCCATCAAGTCCAAAATTGAAACAACTGGGAAGGAAATGGAGAAATTAGAATTGAATAAACGATTATTTGGATGGGAGGATGTGCCAGTCCCCAAAAATG	AAGTAAACCATCTAGCAATTGACTTCTCTTGGAAAGACACCTGAAATATTCAGAAGATGGGAACGGAACATGCAAGAAATGTCCAATATAAGCATCAGGGAATTCCATGCGTAGCAATTGAGGCAACAACAACAAATAGTAATCATGAATCCAAATGACATCACCGGGTTTGTAAATTTGTTTGATCTTGTTGGCATATGCCTCGTTGAATTTTACATAATCGTGCCATGCTTGAATTTCGTCTTTTCCATCCGACGGAGTTCCCAGAAAGTAATGAAACACTGGCCAAATCACACTCTCGGCATATTTTCTCCATCTTTCTTGATCACGTCTTAATAGCCAAATTGGATGGATATTTTTCGACCCTATCGCCTTTTGAAGCTTCTTTTCAATTTCGTCCTTATCTTCATCATCAAGATACAATGGATCGTCTTCCAAATTATCAGCTGTAACGTTGACAGTATTTTTCACTTTGTTTTTCAACTCACCTGTCCAAGCAATAACATGAGTTTCCCAATCGGTATGCTGTTGTAAAAAGCTTTGAGATGAAAATAAAGCCAGGGTACCATGCACAATGTCGACATCCCAATAGTAACGATTGGTTTCGGAGTCATAGTTGCTAACAATTTGAGTAGGCAAAGTTGTCAGTACATTTAGGATACGACCGGATAATTTCACTTTATCATTATTAGCAAAATCTTTCGGAGATACCGCATGGATGT	AGTTGAGTCGTTATCTGAGGTTAGAGAGTATTGTAAAACCTGGTCATTTAATCCGAGCTTGTCGGACACCAGTGATTCATCAAGATTGAGCTCTTCCTTGTTAAATTCCTTGATCCTGGGACGCGTCACACTCTTGAACTCGTCAATGTTTGCTGGATTTGTAGGCTGCGAAACATAGACTATGGTTTCAATCCCGGTGTTCCTCAATTGAAGCAACTCCTCGTAGAACCAAATCAATGATTTCCACTCTCTGATCACCCAAATCAATTTCAATTTGTTGCTTTTGCTCTTGGTTCTTGAAGCAATATCAACCGCTTCCGAATACATTCCAGGAATTCCGTTACCTCCAGCAATGAAGACAGCTGTATCAGCATATCTAGCAGGTGTTGGCTCACCGTATGGACCTTCGCAACTCACTCTTATTTTGCAAGTTCTTCCTGGTGCCTTTGCCAATGATTGATACAAACTGTGTGTTACTCCTCCTTTGACTTTACAGTATAACACAATACTGTCTTTGTTGTCTACTGATTCGGTGAAGGTGAACGGATGTGATTGCCAAAAGTAAGTTGGCTTTATGAAATGAATAAATGCATGTCCACCAGGGATAGAGTGCCAGTAGCTTGGCTTGGGAACAACTACTTTCAATGTCTCATCAGCCAACAAAGTGACATCAGCATGGGGGAAACCAAATACAATCAAACGCCCAATTCTCACCACCCTATCGAAACACCAAACAGCAATGGTTGGATAAACCAAGCATAGAAAGCCAAACTCTTCAACGT	AAATTGATACTAGTATTGCTGGTGGAACCAATTTCTTGAATGATTATATTTTGAAATATGATGAAAAGATAAAAATGAAGCGGAAATTGAATAGCACCGGGGTGGTTBGGTTTTTAGGCGATCCTGGACAAAAAGGAAACGACACTAGTGCCAATAACGATGAGATTGACCCCGAAATCAGAGACGAAGTTTTGTCAGGTATCCCACAAGCTGTTGTTGGTGGCGGTAACAACAATGGTAATGAACAGCCTCGTTACTCGCGCCACGATATTGCTGAATCAATACATCAATTGTGGGCCAATGATTCCGGTATCAAGAAATGTTTTGAACGATCAAATGAGTTTCAATTTGAGAGCAGCGCTGAGTACTACTTTGACAATGTCTTCAACTTTGCTGACCCTAGTTACTTGTGTTCTGACTTGGACATTTTGAAAGGACGAATCAAAACCACAGGTATCACAGAGACCAACTTCACCATCAACTCCTTCCAATTCAAAGTGTTGGATGCCGGTGGACAACGAAGCGAACGTAGGAAATGGATCCATTGTTTTGATGACATCACTGCCGTGTTGTTTGTCCTTGCAATTAACGAGTACGATCAAATGTTATTTGAAGATGAACGAGTCAATCGTATGCATGAGTCAATCATCTTGTTTGATCAATTGTGCAACTCAAAATGGTTTGTCAATACCCCCTTCATACAGACCGTACAAATGAACAAGTTTGGAGATTTACCTGGCATCGACATCGATAGTCAAGAAATCTATGAATCATCAGATGTCGAAAATGAGAATCCTACTGATGAGGAGAGACAAGAGCAAGCGCCACCAGATATCAATCTAGAACCATTACAAGCTCAATTTGTCGACATTGAAATAACCGACAAGGAATATGACTTCTCTGGCAATCTACTAAACCAACGTGGGTTTCAAGTTGGGGAAAAGAAGGAGACTAAGATGGAAAAGTTGGCGAGGATAAAACGAGAATTAGAGGAGATACAACAAGAAGAAGGGCCCGAGTGTTCCGATGCTGATGAGTTACTATCAGCATTCAATGCATTGAATGCATCGCCGAGTCAACGAAAATTCCCCACTGAAGAGGAACTCAAAATCGATGAGATATTGATACCACCACCTGAACCAGTTCATGCCACATCACAACAAATTGCCAAATTTGTCAATCTAGAGAATAAGTTGAACCGACTTGAAACGCAATTGGGCACAGACCATCGACAATCACGGCCACTTCAACACTCAATCAACGAGATAATTAGAAAACTAGATATTATAAATCATGCTGAACACAATGCCGATTCCATCAAGTCCAAAATTGAAACAACTGGGAAGGAAATGGAGAAATTAGAATTGAATAAACGATTATTTGGATGGGAGGATGTGCCAGTCCCCAAAAATGAAGTAAACCATCTAGCAATTGACTTCTCTTGGAAAGACACCTGAAATATTCAGAAGATGGGAACGGAACATGCAAGAAATGTCCAATATAAGCATCAGGGAATTCCATGCGTAGCAATTGAGGCAACAACAACAAATAGTAATCATGAATCCAAATGACATCACCGGGTTTGTAAATTTGTTTGATCTTGTTGGCATATGCCTCGTTGAATTTTACATAATCGTGCCATGCTTGAATTTCGTCTTTTCCATCCGACGGAGTTCCCAGAAAGTAATGAAACACTGGCCAAATCACACTCTCGGCATATTTTCTCCATCTTTCTTGATCACGTCTTAATAGCCAAATTGGATGGATATTTTTCGACCCTATCGCCTTTTGAAGCTTCTTTTCAATTTCGTCCTTATCTTCATCATCAAGATACAATGGATCGTCTTCCAAATTATCAGCTGTAACGTTGACAGTATTTTTCACTTTGTTTTTCAACTCACCTGTCCAAGCAATAACATGAGTTTCCCAATCGGTATGCTGTTGTAAAAAGCTTTGAGATGAAAATAAAGCCAGGGTACCATGCACAATGTCGACATCCCAATAGTAACGATTGGTTTCGGAGTCATAGTTGCTAACAATTTGAGTAGGCAAAGTTGTCAGTACATTTAGGATACGACCGGATAATTTCACTTTATCATTATTAGCAAAATCTTTCGGAGATACCGCATGGATGTAGTTGAGTCGTTATCTGAGGTTAGAGAGTATTGTAAAACCTGGTCATTTAATCCGAGCTTGTCGGACACCAGTGATTCATCAAGATTGAGCTCTTCCTTGTTAAATTCCTTGATCCTGGGACGCGTCACACTCTTGAACTCGTCAATGTTTGCTGGATTTGTAGGCTGCGAAACATAGACTATGGTTTCAATCCCGGTGTTCCTCAATTGAAGCAACTCCTCGTAGAACCAAATCAATGATTTCCACTCTCTGATCACCCAAATCAATTTCAATTTGTTGCTTTTGCTCTTGGTTCTTGAAGCAATATCAACCGCTTCCGAATACATTCCAGGAATTCCGTTACCTCCAGCAATGAAGACAGCTGTATCAGCATATCTAGCAGGTGTTGGCTCACCGTATGGACCTTCGCAACTCACTCTTATTTTGCAAGTTCTTCCTGGTGCCTTTGCCAATGATTGATACAAACTGTGTGTTACTCCTCCTTTGACTTTACAGTATAACACAATACTGTCTTTGTTGTCTACTGATTCGGTGAAGGTGAACGGATGTGATTGCCAAAAGTAAGTTGGCTTTATGAAATGAATAAATGCATGTCCACCAGGGATAGAGTGCCAGTAGCTTGGCTTGGGAACAACTACTTTCAATGTCTCATCAGCCAACAAAGTGACATCAGCATGGGGGAAACCAAATACAATCAAACGCCCAATTCTCACCACCCTATCGAAACACCAAACAGCAATGGTTGGATAAACCAAGCATAGAAAGCCAAACTCTTCAACGT	11-01-01-03
28	AAATTGATACTAGTATTGCTGGTGGAACCAATTTCTTGAATGATTATATTTTGAAATATGATGAAAAGATAAAAATGAAGTGGAAATTGAATAGCACCGGAGTGGTTGGGTTTTTAGGCGATCCTGGACAAAAAGGAAACGACACTAGTGCCAATAACGATGAGATTGACCCCGAAATCAGAGACGAAGTTTTGTCAGGTATCCTACAAGCTGTTGTTGGTGGCGGTAACAACAATGGTAATGAACAGCCTCGTTACTCGCGCCACGATATTGCTGAATCAATACATCAATTGTGGGCCAATGATTCCGGTATCAAGAAATGTTTTGAACGATCAAATGAGTTTCAATTTGAGAGCAGCGCTGAGTACTACTTTGACAATGTCTTCAACTTTGCTGACCCTAGTTACTTGTGTTCTGACTTGGACATTTTGAAAGGACGAATCAAAACCACAGGTATCACAGAGACCAACTTCACCATCAACTCCTTCCAATTCAAAGTGTTGGATGCCGGTGGACAACGAAGCGAACGTAGGAAATGGATCCATTGTTTTGATGACATCACTGCCGTGTTGTTTGTCCTTGCAATTAACGAGTACGATCAAATGTTATTTGAAGATGAACGAGTCAATCGTATGCATGAGTCAATCATCTTGTTTGATCAATTGTGCAACTCAAAATGGTTTGTCAATACCCCCTTC	ATACAGACCGTACAAATGAACAAGTTTGGAGATTTACCTGGCATCGACATCGATAGTCAAGAAATCTATGAATCATCAGATGTCGAAAATGAGAATCCTACTGATGAGGAGAGGCAAGAGCAAGCGCCACCAGATATCAATCTAGAACCATTACAAGCTCAATTTGTCGACATTGAAATAACCGACAAGGAATATGACTTCTCTGGCAATCTACTAAACCAACGTGGGTTTCAAGTTGGGGAAAAGAAGGAGACTAAGATGGAAAAGTTGACGAGGATAAAACGAGAATTAGAGGAGATACAACAAGAAGAAGGGCCCGAGTGTTCCGATGCTGATGAGTTACTATCAGCATTCAATGCATTGAATGCATCGCCGAGTCAACGAAAATTCCCCACTGAAGAGGAACTCAAAATCGATGAGATATTGATACCACCACCTGAACCAGTTCATGCCACATCACAACAAATTGCCAAATTTGTCAATCTAGAGAATAAGTTGAACCGACTTGAAACGCAATTGGGCACAGACCATCGACAATCACGGCCACTTCAACACTCAATCAACGAGATAATTAGAAAACTAGATATTATAAATCATGCTGAACACAATGCCGATTCCATCAAGTCCAAAATTGAAACAACTGGGAAGGAAATGGAGAAATTAGAATTGAATAAACGATTATTTGGATGGGAGGATGTGCCAGTCCCCAAAAATG	AAGTAAACCATCTAGCAATTGACTTCTCTTGGAAAGACACCTGAAATATTCAGAAGATGGGAACGGAACATGCAAGAAATGTCCAATATAAGCATCAGGGAATTCCATGCGTAGCAATTGAGGCAACAACAACAAATAGTAATCATGAATCCAAATGACATCACCGGGTTTGTAAATTTGTTTGATCTTGTTGGCATATGCCTCGTTGAATTTTACATAATCGTGCCATGCTTGAATTTCGTCTTTTCCATCCGACGGAGTTCCCAGAAAGTAATGAAACACTGGCCAAATCACACTCTCGGCATATTTTCTCCATCTTTCTTGATCACGTCTTAATAGCCAAATTGGATGGATATTTTTCGACCCTATCGTCTTTTGAAGCTTCTTTTCAATTTCGTCCTTATCTTCATCATCAAGATACAATGGATCGTCTTCCAAATTATCAGCTGTAACGTTGACAGTATTTTTCACTTTGTTTTTCAACTCACCTGTCCAAGCAATAACATGAGTTTCCCAATCGGTATGCTGTTGTAAAAAGCTTTGAGATGAAAATAAAGCCAGGGTACCATGCACAATGTCGACATCCCAATAGTAACGATTGGTTTCGGAGTCATAGTTGCTAACAATTTGAGTAGGCAAAGTTGTCAGTACATTTAGGATACGACCGGATAATTTCACTTTATCATTATTAGCAAAATCTTTCGGAGATACCGCATGGATGT	AGTTGAGTCGTTATCTGAGGTTAGAGAGTATTGTAAAACCTGGTCATTTAATCCGAGCTTGTCGGACACCAGTGATTCATCAAGATTGAGCTCTTCCTTGTTAAATTCCTTGATCCTGGGACGCGTCACACTCTTGAACTCGTCAATGTTTGCTGGATTTGTAGGCTGCGAAACATAGACTATGGTTTCAATCCCGGTGTTCCTCAATTGAAGCAACTCCTCGTAGAACCAAATCAATGATTTCCACTCTCTGATCACCCAAATCAATTTCAATTTGTTGCTTTTGCTCTTGGTTCTTGAAGCAATATCAACCGCTTCCGAATACATTCCAGGAATTCCGTTACCTCCAGCAATGAAGACAGCTGTATCAGCATATCTAGCAGGTGTTGGCTCACCGTATGGACCTTCGCAACTCACTCTTATTTTGCAAGTTCTTCCTGGTGCCTTTGCCAATGATTGATACAAACTGTGTGTTACTCCTCCTTTGACTTTACAGTATAACACAATACTGTCTTTGTTGTCTACTGATTCGGTGAAGGTGAACGGATGTGATTGCCAAAAGTAAGTTGGCTTTATGAAATGAATAAATGCATGTCDACCAGGGATAGAGTGCCAGTAGCTTGGCTTGGGAACAACTACTTTCAATGTCTCATCAGCCAACAAAGTGACATCAGCATGGGGGAAACCAAATACAATCAAACGCCCAATTCTCACCACCCTATCGAAACACCAAACAGCAATGGCTGGATAAACCAAGCATAGAAAGCCAAACTCTTCAACGT	AAATTGATACTAGTATTGCTGGTGGAACCAATTTCTTGAATGATTATATTTTGAAATATGATGAAAAGATAAAAATGAAGTGGAAATTGAATAGCACCGGAGTGGTTGGGTTTTTAGGCGATCCTGGACAAAAAGGAAACGACACTAGTGCCAATAACGATGAGATTGACCCCGAAATCAGAGACGAAGTTTTGTCAGGTATCCTACAAGCTGTTGTTGGTGGCGGTAACAACAATGGTAATGAACAGCCTCGTTACTCGCGCCACGATATTGCTGAATCAATACATCAATTGTGGGCCAATGATTCCGGTATCAAGAAATGTTTTGAACGATCAAATGAGTTTCAATTTGAGAGCAGCGCTGAGTACTACTTTGACAATGTCTTCAACTTTGCTGACCCTAGTTACTTGTGTTCTGACTTGGACATTTTGAAAGGACGAATCAAAACCACAGGTATCACAGAGACCAACTTCACCATCAACTCCTTCCAATTCAAAGTGTTGGATGCCGGTGGACAACGAAGCGAACGTAGGAAATGGATCCATTGTTTTGATGACATCACTGCCGTGTTGTTTGTCCTTGCAATTAACGAGTACGATCAAATGTTATTTGAAGATGAACGAGTCAATCGTATGCATGAGTCAATCATCTTGTTTGATCAATTGTGCAACTCAAAATGGTTTGTCAATACCCCCTTCATACAGACCGTACAAATGAACAAGTTTGGAGATTTACCTGGCATCGACATCGATAGTCAAGAAATCTATGAATCATCAGATGTCGAAAATGAGAATCCTACTGATGAGGAGAGGCAAGAGCAAGCGCCACCAGATATCAATCTAGAACCATTACAAGCTCAATTTGTCGACATTGAAATAACCGACAAGGAATATGACTTCTCTGGCAATCTACTAAACCAACGTGGGTTTCAAGTTGGGGAAAAGAAGGAGACTAAGATGGAAAAGTTGACGAGGATAAAACGAGAATTAGAGGAGATACAACAAGAAGAAGGGCCCGAGTGTTCCGATGCTGATGAGTTACTATCAGCATTCAATGCATTGAATGCATCGCCGAGTCAACGAAAATTCCCCACTGAAGAGGAACTCAAAATCGATGAGATATTGATACCACCACCTGAACCAGTTCATGCCACATCACAACAAATTGCCAAATTTGTCAATCTAGAGAATAAGTTGAACCGACTTGAAACGCAATTGGGCACAGACCATCGACAATCACGGCCACTTCAACACTCAATCAACGAGATAATTAGAAAACTAGATATTATAAATCATGCTGAACACAATGCCGATTCCATCAAGTCCAAAATTGAAACAACTGGGAAGGAAATGGAGAAATTAGAATTGAATAAACGATTATTTGGATGGGAGGATGTGCCAGTCCCCAAAAATGAAGTAAACCATCTAGCAATTGACTTCTCTTGGAAAGACACCTGAAATATTCAGAAGATGGGAACGGAACATGCAAGAAATGTCCAATATAAGCATCAGGGAATTCCATGCGTAGCAATTGAGGCAACAACAACAAATAGTAATCATGAATCCAAATGACATCACCGGGTTTGTAAATTTGTTTGATCTTGTTGGCATATGCCTCGTTGAATTTTACATAATCGTGCCATGCTTGAATTTCGTCTTTTCCATCCGACGGAGTTCCCAGAAAGTAATGAAACACTGGCCAAATCACACTCTCGGCATATTTTCTCCATCTTTCTTGATCACGTCTTAATAGCCAAATTGGATGGATATTTTTCGACCCTATCGTCTTTTGAAGCTTCTTTTCAATTTCGTCCTTATCTTCATCATCAAGATACAATGGATCGTCTTCCAAATTATCAGCTGTAACGTTGACAGTATTTTTCACTTTGTTTTTCAACTCACCTGTCCAAGCAATAACATGAGTTTCCCAATCGGTATGCTGTTGTAAAAAGCTTTGAGATGAAAATAAAGCCAGGGTACCATGCACAATGTCGACATCCCAATAGTAACGATTGGTTTCGGAGTCATAGTTGCTAACAATTTGAGTAGGCAAAGTTGTCAGTACATTTAGGATACGACCGGATAATTTCACTTTATCATTATTAGCAAAATCTTTCGGAGATACCGCATGGATGTAGTTGAGTCGTTATCTGAGGTTAGAGAGTATTGTAAAACCTGGTCATTTAATCCGAGCTTGTCGGACACCAGTGATTCATCAAGATTGAGCTCTTCCTTGTTAAATTCCTTGATCCTGGGACGCGTCACACTCTTGAACTCGTCAATGTTTGCTGGATTTGTAGGCTGCGAAACATAGACTATGGTTTCAATCCCGGTGTTCCTCAATTGAAGCAACTCCTCGTAGAACCAAATCAATGATTTCCACTCTCTGATCACCCAAATCAATTTCAATTTGTTGCTTTTGCTCTTGGTTCTTGAAGCAATATCAACCGCTTCCGAATACATTCCAGGAATTCCGTTACCTCCAGCAATGAAGACAGCTGTATCAGCATATCTAGCAGGTGTTGGCTCACCGTATGGACCTTCGCAACTCACTCTTATTTTGCAAGTTCTTCCTGGTGCCTTTGCCAATGATTGATACAAACTGTGTGTTACTCCTCCTTTGACTTTACAGTATAACACAATACTGTCTTTGTTGTCTACTGATTCGGTGAAGGTGAACGGATGTGATTGCCAAAAGTAAGTTGGCTTTATGAAATGAATAAATGCATGTCDACCAGGGATAGAGTGCCAGTAGCTTGGCTTGGGAACAACTACTTTCAATGTCTCATCAGCCAACAAAGTGACATCAGCATGGGGGAAACCAAATACAATCAAACGCCCAATTCTCACCACCCTATCGAAACACCAAACAGCAATGGCTGGATAAACCAAGCATAGAAAGCCAAACTCTTCAACGT	08-03-03-10
29	AAATTGATACTAGTATTGCTGGTGGAACCAATTTCTTGAATGATTATATTTTGAAATATGATGAAAAGATAAAAATGAAGVGGAAATTGAATAGCACCGGBGTGGTTGGGTTTTTAGGCGATCCTGGACAAAAAGGAAACGACACTAGTGCCAATAACGATGAGATTGACCCCGAAATCAGAGACGAAGTTTTGTCAGGTATCCVACAAGCTGTTGTTGGTGGCGGTAACAACAATGGTAATGAACAGCCTCGTTACTCGCGCCACGATATTGCTGAATCAATACATCAATTGTGGGCCAATGATTCCGGTATCAAGAAATGTTTTGAACGATCAAATGAGTTTCAATTTGAGAGCAGCGCTGAGTACTACTTTGACAATGTCTTCAACTTTGCTGACCCTAGTTACTTGTGTTCTGACTTGGACATTTTGAAAGGACGAATCAAAACCACAGGTATCACAGAGACCAACTTCACCATCAACTCCTTCCAATTCAAAGTGTTGGATGCCGGTGGACAACGAAGCGAACGTAGGAAATGGATCCATTGTTTTGATGACATCACTGCCGTGTTGTTTGTCCTTGCAATTAACGAGTACGATCAAATGTTATTTGAAGATGAACGAGTCAATCGTATGCATGAGTCAATCATCTTGTTTGATCAATTGTGCAACTCAAAATGGTTTGTCAATACCCCCTTC	ATACAGACCGTACAAATGAACAAGTTTGGAGATTTACCTGGCATCGACATCGATAGTCAAGAAATCTATGAATCATCAGATGTCGAAAATGAGAATCCTACTGATGAGGAGAGACAAGAGCAAGCGCCACCAGATATCAATCTAGAACCATTACAAGCTCAATTTGTCGACATTGAAATAACCGACAAGGAATATGACTTCTCTGGCAATCTACTAAACCAACGTGGGTTTCAAGTTGGGGAAAAGAAGGAGACTAAGATGGAAAAGTTGGCGAGGATAAAACGAGAATTAGAGGAGATACAACAAGAAGAAGGGCCCGAGTGTTCCGATGCTGATGAGTTACTATCAGCATTCAATGCATTGAATGCATCGCCGAGTCAACGAAAATTCCCCACTGAAGAGGAACTCAAAATCGATGAGATATTGATACCACCACCTGAACCAGTTCATGCCACATCACAACAAATTGCCAAATTTGTCAATCTAGAGAATAAGTTGAACCGACTTGAAACGCAATTGGGCACAGACCATCGACAATCACGGCCACTTCAACACTCAATCAACGAGATAATTAGAAAACTAGATATTATAAATCATGCTGAACACAATGCCGATTCCATCAAGTCCAAAATTGAAACAACTGGGAAGGAAATGGAGAAATTAGAATTGAATAAACGATTATTTGGATGGGAGGATGTGCCAGTCCCCAAAAATG	AAGTAAACCATCTAGCAATTGACTTCTCTTGGAAAGACACCTGAAATATTCAGAAGATGGGAACGGAACATGCAAGAAATGTCCAATATAAGCATCAGGGAATTCCATGCGTAGCAATTGAGGCAACAACAACAAATAGTAATCATGAATCCAAATGACATCACCGGGTTTGTAAATTTGTTTGATCTTGTTGGCATATGCCTCGTTGAATTTTACATAATCGTGCCATGCTTGAATTTCGTCTTTTCCATCCGACGGAGTTCCCAGAAAGTAATGAAACACTGGCCAAATCACACTCTCGGCATATTTTCTCCATCTTTCTTGATCACGTCTTAATAGCCAAATTGGATGGATATTTTTCGACCCTATCGCCTTTTGAAGCTTCTTTTCAATTTCGTCCTTATCTTCATCATCAAGATACAATGGATCGTCTTCCAAATTATCAGCTGTAACGTTGACAGTATTTTTCACTTTGTTTTTCAACTCACCTGTCCAAGCAATAACATGAGTTTCCCAATCGGTATGCTGTTGTAAAAAGCTTTGAGATGAAAATAAAGCCAGGGTACCATGCACAATGTCGACATCCCAATAGTAACGATTGGTTTCGGAGTCATAGTTGCTAACAATTTGAGTAGGCAAAGTTGTCAGTACATTTAGGATACGACCGGATAATTTCACTTTATCATTATTAGCAAAATCTTTCGGAGATACCGCATGGATGT	AGTTGAGTCGTTATCTGAGGTTAGAGAGTATTGTAAAACCTGGTCATTTAATCCGAGCTTGTCGGACACCAGTGATTCATCAAGATTGAGCTCTTCCTTGTTAAATTCCTTGATCCTGGGACGCGTCACACTCTTGAACTCGTCAATGTTTGCTGGATTTGTAGGCTGCGAAACATAGACTATGGTTTCAATCCCGGTGTTCCTCAATTGAAGCAACTCCTCGTAGAACCAAATCAATGATTTCCACTCTCTGATCACCCAAATCAATTTCAATTTGTTGCTTTTGCTCTTGGTTCTTGAAGCAATATCAACCGCTTCCGAATACATTCCAGGAATTCCGTTACCTCCAGCAATGAAGACAGCTGTATCAGCATATCTAGCAGGTGTTGGCTCACCGTATGGACCTTCGCAACTCACTCTTATTTTGCAAGTTCTTCCTGGTGCCTTTGCCAATGATTGATACAAACTGTGTGTTACTCCTCCTTTGACTTTACAGTATAACACAATACTGTCTTTGTTGTCTACTGATTCGGTGAAGGTGAACGGATGTGATTGCCAAAAGTAAGTTGGCTTTATGAAATGAATAAATGCATGTCDACCAGGGATAGAGTGCCAGTAGCTTGGCTTGGGAACAACTACTTTCAATGTCTCATCAGCCAACAAAGTGACATCAGCATGGGGGAAACCAAATACAATCAAACGCCCAATTCTCACCACCCTATCGAAACACCAAACAGCAATGGTTGGATAAACCAAGCATAGAAAGCCAAACTCTTCAACGT	AAATTGATACTAGTATTGCTGGTGGAACCAATTTCTTGAATGATTATATTTTGAAATATGATGAAAAGATAAAAATGAAGVGGAAATTGAATAGCACCGGBGTGGTTGGGTTTTTAGGCGATCCTGGACAAAAAGGAAACGACACTAGTGCCAATAACGATGAGATTGACCCCGAAATCAGAGACGAAGTTTTGTCAGGTATCCVACAAGCTGTTGTTGGTGGCGGTAACAACAATGGTAATGAACAGCCTCGTTACTCGCGCCACGATATTGCTGAATCAATACATCAATTGTGGGCCAATGATTCCGGTATCAAGAAATGTTTTGAACGATCAAATGAGTTTCAATTTGAGAGCAGCGCTGAGTACTACTTTGACAATGTCTTCAACTTTGCTGACCCTAGTTACTTGTGTTCTGACTTGGACATTTTGAAAGGACGAATCAAAACCACAGGTATCACAGAGACCAACTTCACCATCAACTCCTTCCAATTCAAAGTGTTGGATGCCGGTGGACAACGAAGCGAACGTAGGAAATGGATCCATTGTTTTGATGACATCACTGCCGTGTTGTTTGTCCTTGCAATTAACGAGTACGATCAAATGTTATTTGAAGATGAACGAGTCAATCGTATGCATGAGTCAATCATCTTGTTTGATCAATTGTGCAACTCAAAATGGTTTGTCAATACCCCCTTCATACAGACCGTACAAATGAACAAGTTTGGAGATTTACCTGGCATCGACATCGATAGTCAAGAAATCTATGAATCATCAGATGTCGAAAATGAGAATCCTACTGATGAGGAGAGACAAGAGCAAGCGCCACCAGATATCAATCTAGAACCATTACAAGCTCAATTTGTCGACATTGAAATAACCGACAAGGAATATGACTTCTCTGGCAATCTACTAAACCAACGTGGGTTTCAAGTTGGGGAAAAGAAGGAGACTAAGATGGAAAAGTTGGCGAGGATAAAACGAGAATTAGAGGAGATACAACAAGAAGAAGGGCCCGAGTGTTCCGATGCTGATGAGTTACTATCAGCATTCAATGCATTGAATGCATCGCCGAGTCAACGAAAATTCCCCACTGAAGAGGAACTCAAAATCGATGAGATATTGATACCACCACCTGAACCAGTTCATGCCACATCACAACAAATTGCCAAATTTGTCAATCTAGAGAATAAGTTGAACCGACTTGAAACGCAATTGGGCACAGACCATCGACAATCACGGCCACTTCAACACTCAATCAACGAGATAATTAGAAAACTAGATATTATAAATCATGCTGAACACAATGCCGATTCCATCAAGTCCAAAATTGAAACAACTGGGAAGGAAATGGAGAAATTAGAATTGAATAAACGATTATTTGGATGGGAGGATGTGCCAGTCCCCAAAAATGAAGTAAACCATCTAGCAATTGACTTCTCTTGGAAAGACACCTGAAATATTCAGAAGATGGGAACGGAACATGCAAGAAATGTCCAATATAAGCATCAGGGAATTCCATGCGTAGCAATTGAGGCAACAACAACAAATAGTAATCATGAATCCAAATGACATCACCGGGTTTGTAAATTTGTTTGATCTTGTTGGCATATGCCTCGTTGAATTTTACATAATCGTGCCATGCTTGAATTTCGTCTTTTCCATCCGACGGAGTTCCCAGAAAGTAATGAAACACTGGCCAAATCACACTCTCGGCATATTTTCTCCATCTTTCTTGATCACGTCTTAATAGCCAAATTGGATGGATATTTTTCGACCCTATCGCCTTTTGAAGCTTCTTTTCAATTTCGTCCTTATCTTCATCATCAAGATACAATGGATCGTCTTCCAAATTATCAGCTGTAACGTTGACAGTATTTTTCACTTTGTTTTTCAACTCACCTGTCCAAGCAATAACATGAGTTTCCCAATCGGTATGCTGTTGTAAAAAGCTTTGAGATGAAAATAAAGCCAGGGTACCATGCACAATGTCGACATCCCAATAGTAACGATTGGTTTCGGAGTCATAGTTGCTAACAATTTGAGTAGGCAAAGTTGTCAGTACATTTAGGATACGACCGGATAATTTCACTTTATCATTATTAGCAAAATCTTTCGGAGATACCGCATGGATGTAGTTGAGTCGTTATCTGAGGTTAGAGAGTATTGTAAAACCTGGTCATTTAATCCGAGCTTGTCGGACACCAGTGATTCATCAAGATTGAGCTCTTCCTTGTTAAATTCCTTGATCCTGGGACGCGTCACACTCTTGAACTCGTCAATGTTTGCTGGATTTGTAGGCTGCGAAACATAGACTATGGTTTCAATCCCGGTGTTCCTCAATTGAAGCAACTCCTCGTAGAACCAAATCAATGATTTCCACTCTCTGATCACCCAAATCAATTTCAATTTGTTGCTTTTGCTCTTGGTTCTTGAAGCAATATCAACCGCTTCCGAATACATTCCAGGAATTCCGTTACCTCCAGCAATGAAGACAGCTGTATCAGCATATCTAGCAGGTGTTGGCTCACCGTATGGACCTTCGCAACTCACTCTTATTTTGCAAGTTCTTCCTGGTGCCTTTGCCAATGATTGATACAAACTGTGTGTTACTCCTCCTTTGACTTTACAGTATAACACAATACTGTCTTTGTTGTCTACTGATTCGGTGAAGGTGAACGGATGTGATTGCCAAAAGTAAGTTGGCTTTATGAAATGAATAAATGCATGTCDACCAGGGATAGAGTGCCAGTAGCTTGGCTTGGGAACAACTACTTTCAATGTCTCATCAGCCAACAAAGTGACATCAGCATGGGGGAAACCAAATACAATCAAACGCCCAATTCTCACCACCCTATCGAAACACCAAACAGCAATGGTTGGATAAACCAAGCATAGAAAGCCAAACTCTTCAACGT	12-01-01-11
30	AAATTGATACTAGTATTGCTGGTGGAACCAATTTCTTGAATGATTATATTTTGAAATATGATGAAAAGATAAAAATGAAGVGGAAATTGAATAGCACCGGBGTGGTTGGGTTTTTAGGCGATCCTGGACAAAAAGGAAACGACACTAGTGCCAATAACGATGAGATTGACCCCGAAATCAGAGACGAAGTTTTGTCAGGTATCCVACAAGCTGTTGTTGGTGGCGGTAACAACAATGGTAATGAACAGCCTCGTTACTCGCGCCACGATATTGCTGAATCAATACATCAATTGTGGGCCAATGATTCCGGTATCAAGAAATGTTTTGAACGATCAAATGAGTTTCAATTTGAGAGCAGCGCTGAGTACTACTTTGACAATGTCTTCAACTTTGCTGACCCTAGTTACTTGTGTTCTGACTTGGACATTTTGAAAGGACGAATCAAAACCACAGGTATCACAGAGACCAACTTCACCATCAACTCCTTCCAATTCAAAGTGTTGGATGCCVGTGGACAACGAAGCGAACGTAGGAAATGGATCCATTGTTTTGATGACATCACTGCCGTGTTGTTTGTCCTTGCAATTAACGAGTACGATCAAATGTTATTTGAAGATGAACGAGTCAATCGTATGCATGAGTCAATCATCTTGTTTGATCAATTGTGCAACTCAAAATGGTTTGTCAATACCCCCTTC	ATACAGACCGTACAAATGAACAAGTTTGGAGATTTACCTGGCATCGACATCGATAGTCAAGAAATCTATGAATCATCAGATGTCGAAAATGAGAATCCTACTGATGAGGAGAGACAAGAGCAAGCGCCACCAGATATCAATCTAGAACCATTACAAGCTCAATTTGTCGACATTGAAATAACCGACAAGGAATATGACTTCTCTGGCAATCTACTAAACCAACGTGGGTTTCAAGTTGGGGAAAAGAAGGAGACTAAGATGGAAAAGTTGGCGAGGATAAAACGAGAATTAGAGGAGATACAACAAGAAGAAGGGCCCGAGTGTTCCGATGCTGATGAGTTACTATCAGCATTCAATGCATTGAATGCATCGCCGAGTCAACGAAAATTCCCCACTGAAGAGGAACTCAAAATCGATGAGATATTGATACCACCACCTGAACCAGTTCATGCCACATCACAACAAATTGCCAAATTTGTCAATCTAGAGAATAAGTTGAACCGACTTGAAACGCAATTGGGCACAGACCATCGACAATCACGGCCACTTCAACACTCAATCAACGAGATAATTAGAAAACTAGATATTATAAATCATGCTGAACACAATGCCGATTCCATCAAGTCCAAAATTGAAACAACTGGGAAGGAAATGGAGAAATTAGAATTGAATAAACGATTATTTGGATGGGAGGATGTGCCAGTCCCCAAAAATG	AAGTAAACCATCTAGCAATTGACTTCTCTTGGAAAGACACCTGAAATATTCAGAAGATGGGAACGGAACATGCAAGAAATGTCCAATATAAGCATCAGGGAATTCCATGCGTAGCAATTGAGGCAACAACAACAAATAGTAATCATGAATCCAAATGACATCACCGGGTTTGTAAATTTGTTTGATCTTGTTGGCATATGCCTCGTTGAATTTTACATAATCGTGCCATGCTTGAATTTCGTCTTTTCCATCCGACGGAGTTCCCAGAAAGTAATGAAACACTGGCCAAATCACACTCTCGGCATATTTTCTCCATCTTTCTTGATCACGTCTTAATAGCCAAATTGGATGGATATTTTTCGACCCTATCGCCTTTTGAAGCTTCTTTTCAATTTCGTCCTTATCTTCATCATCAAGATACAATGGATCGTCTTCCAAATTATCAGCTGTAACGTTGACAGTATTTTTCACTTTGTTTTTCAACTCACCTGTCCAAGCAATAACATGAGTTTCCCAATCGGTATGCTGTTGTAAAAAGCTTTGAGATGAAAATAAAGCCAGGGTACCATGCACAATGTCGACATCCCAATAGTAACGATTGGTTTCGGAGTCATAGTTGCTAACAATTTGAGTAGGCAAAGTTGTCAGTACATTTAGGATACGACCGGATAATTTCACTTTATCATTATTAGCAAAATCTTTCGGAGATACCGCATGGATGT	AGTTGAGTCGTTATCTGAGGTTAGAGAGTATTGTAAAACCTGGTCATTTAATCCGAGCTTGTCGGACACCAGTGATTCATCAAGATTGAGCTCTTCCTTGTTAAATTCCTTGATCCTGGGACGCGTCACACTCTTGAACTCGTCAATGTTTGCTGGATTTGTAGGCTGCGAAACATAGACTATGGTTTCAATCCCGGTGTTCCTCAATTGAAGCAACTCCTCGTAGAACCAAATCAATGATTTCCACTCTCTGATCACCCAAATCAATTTCAATTTGTTGCTTTTGCTCTTGGTTCTTGAAGCAATATCAACCGCTTCCGAATACATTCCAGGAATTCCGTTACCTCCAGCAATGAAGACAGCTGTATCAGCATATCTAGCAGGTGTTGGCTCACCGTATGGACCTTCGCAACTCACTCTTATTTTGCAAGTTCTTCCTGGTGCCTTTGCCAATGATTGATACAAACTGTGTGTTACTCCTCCTTTGACTTTACAGTATAACACAATACTGTCTTTGTTGTCTACTGATTCGGTGAAGGTGAACGGATGTGATTGCCAAAAGTAAGTTGGCTTTATGAAATGAATAAATGCATGTCDACCAGGGATAGAGTGCCAGTAGCTTGGCTTGGGAACAACTACTTTCAATGTCTCATCAGCCAACAAAGTGACATCAGCATGGGGGAAACCAAATACAATCAAACGCCCAATTCTCACCACCCTATCGAAACACCAAACAGCAATGGCTGGATAAACCAAGCATAGAAAGCCAAACTCTTCAACGT	AAATTGATACTAGTATTGCTGGTGGAACCAATTTCTTGAATGATTATATTTTGAAATATGATGAAAAGATAAAAATGAAGVGGAAATTGAATAGCACCGGBGTGGTTGGGTTTTTAGGCGATCCTGGACAAAAAGGAAACGACACTAGTGCCAATAACGATGAGATTGACCCCGAAATCAGAGACGAAGTTTTGTCAGGTATCCVACAAGCTGTTGTTGGTGGCGGTAACAACAATGGTAATGAACAGCCTCGTTACTCGCGCCACGATATTGCTGAATCAATACATCAATTGTGGGCCAATGATTCCGGTATCAAGAAATGTTTTGAACGATCAAATGAGTTTCAATTTGAGAGCAGCGCTGAGTACTACTTTGACAATGTCTTCAACTTTGCTGACCCTAGTTACTTGTGTTCTGACTTGGACATTTTGAAAGGACGAATCAAAACCACAGGTATCACAGAGACCAACTTCACCATCAACTCCTTCCAATTCAAAGTGTTGGATGCCVGTGGACAACGAAGCGAACGTAGGAAATGGATCCATTGTTTTGATGACATCACTGCCGTGTTGTTTGTCCTTGCAATTAACGAGTACGATCAAATGTTATTTGAAGATGAACGAGTCAATCGTATGCATGAGTCAATCATCTTGTTTGATCAATTGTGCAACTCAAAATGGTTTGTCAATACCCCCTTCATACAGACCGTACAAATGAACAAGTTTGGAGATTTACCTGGCATCGACATCGATAGTCAAGAAATCTATGAATCATCAGATGTCGAAAATGAGAATCCTACTGATGAGGAGAGACAAGAGCAAGCGCCACCAGATATCAATCTAGAACCATTACAAGCTCAATTTGTCGACATTGAAATAACCGACAAGGAATATGACTTCTCTGGCAATCTACTAAACCAACGTGGGTTTCAAGTTGGGGAAAAGAAGGAGACTAAGATGGAAAAGTTGGCGAGGATAAAACGAGAATTAGAGGAGATACAACAAGAAGAAGGGCCCGAGTGTTCCGATGCTGATGAGTTACTATCAGCATTCAATGCATTGAATGCATCGCCGAGTCAACGAAAATTCCCCACTGAAGAGGAACTCAAAATCGATGAGATATTGATACCACCACCTGAACCAGTTCATGCCACATCACAACAAATTGCCAAATTTGTCAATCTAGAGAATAAGTTGAACCGACTTGAAACGCAATTGGGCACAGACCATCGACAATCACGGCCACTTCAACACTCAATCAACGAGATAATTAGAAAACTAGATATTATAAATCATGCTGAACACAATGCCGATTCCATCAAGTCCAAAATTGAAACAACTGGGAAGGAAATGGAGAAATTAGAATTGAATAAACGATTATTTGGATGGGAGGATGTGCCAGTCCCCAAAAATGAAGTAAACCATCTAGCAATTGACTTCTCTTGGAAAGACACCTGAAATATTCAGAAGATGGGAACGGAACATGCAAGAAATGTCCAATATAAGCATCAGGGAATTCCATGCGTAGCAATTGAGGCAACAACAACAAATAGTAATCATGAATCCAAATGACATCACCGGGTTTGTAAATTTGTTTGATCTTGTTGGCATATGCCTCGTTGAATTTTACATAATCGTGCCATGCTTGAATTTCGTCTTTTCCATCCGACGGAGTTCCCAGAAAGTAATGAAACACTGGCCAAATCACACTCTCGGCATATTTTCTCCATCTTTCTTGATCACGTCTTAATAGCCAAATTGGATGGATATTTTTCGACCCTATCGCCTTTTGAAGCTTCTTTTCAATTTCGTCCTTATCTTCATCATCAAGATACAATGGATCGTCTTCCAAATTATCAGCTGTAACGTTGACAGTATTTTTCACTTTGTTTTTCAACTCACCTGTCCAAGCAATAACATGAGTTTCCCAATCGGTATGCTGTTGTAAAAAGCTTTGAGATGAAAATAAAGCCAGGGTACCATGCACAATGTCGACATCCCAATAGTAACGATTGGTTTCGGAGTCATAGTTGCTAACAATTTGAGTAGGCAAAGTTGTCAGTACATTTAGGATACGACCGGATAATTTCACTTTATCATTATTAGCAAAATCTTTCGGAGATACCGCATGGATGTAGTTGAGTCGTTATCTGAGGTTAGAGAGTATTGTAAAACCTGGTCATTTAATCCGAGCTTGTCGGACACCAGTGATTCATCAAGATTGAGCTCTTCCTTGTTAAATTCCTTGATCCTGGGACGCGTCACACTCTTGAACTCGTCAATGTTTGCTGGATTTGTAGGCTGCGAAACATAGACTATGGTTTCAATCCCGGTGTTCCTCAATTGAAGCAACTCCTCGTAGAACCAAATCAATGATTTCCACTCTCTGATCACCCAAATCAATTTCAATTTGTTGCTTTTGCTCTTGGTTCTTGAAGCAATATCAACCGCTTCCGAATACATTCCAGGAATTCCGTTACCTCCAGCAATGAAGACAGCTGTATCAGCATATCTAGCAGGTGTTGGCTCACCGTATGGACCTTCGCAACTCACTCTTATTTTGCAAGTTCTTCCTGGTGCCTTTGCCAATGATTGATACAAACTGTGTGTTACTCCTCCTTTGACTTTACAGTATAACACAATACTGTCTTTGTTGTCTACTGATTCGGTGAAGGTGAACGGATGTGATTGCCAAAAGTAAGTTGGCTTTATGAAATGAATAAATGCATGTCDACCAGGGATAGAGTGCCAGTAGCTTGGCTTGGGAACAACTACTTTCAATGTCTCATCAGCCAACAAAGTGACATCAGCATGGGGGAAACCAAATACAATCAAACGCCCAATTCTCACCACCCTATCGAAACACCAAACAGCAATGGCTGGATAAACCAAGCATAGAAAGCCAAACTCTTCAACGT	03-01-01-10
31	AAATTGATACTAGTATTGCTGGTGGAACCAATTTCTTGAATGATTATATTTTGAAATATGATGAAAAGATAAAAATGAAGTGGAAATTGAATAGCACCGGAGTGGTTGGGTTTTTAGGCGATCCTGGACAAAAAGGAAACGACACTAGTGCCAATAACGATGAGATTGACCCCGAAATCAGAGACGAAGTTTTGTCAGGTATCCTACAAGCTGTTGTTGGTGGCGGTAACAACAATGGTAATGAACAGCCTCGTTACTCGCGCCACGATATTGCTGAATCAATACATCAATTGTGGGCCAATGATTCCGGTATCAAGAAATGTTTTGAACGATCAAATGAGTTTCAATTTGAGAGCAGCGCTGAGTACTACTTTGACAATGTCTTCAACTTTGCTGACCCTAGTTACTTGTGTTCTGACTTGGACATTTTGAAAGGACGAATCAAAACCACAGGTATCACAGAGACCAACTTCACCATCAACTCCTTCCAATTCAAAGTGTTGGATGCCTGTGGACAACGAAGCGAACGTAGGAAATGGATCCATTGTTTTGATGACATCACTGCCGTGTTGTTTGTCCTTGCAATTAACGAGTACGATCAAATGTTATTTGAAGATGAACGAGTCAATCGTATGCATGAGTCAATCATCTTGTTTGATCAATTGTGCAACTCAAAATGGTTTGTCAATACCCCCTTC	ATACAGACCGTACAAATGAACAAGTTTGGAGATTTACCTGGCATCGACATCGATAGTCAAGAAATCTATGAATCATCAGATGTCGAAAATGAGAATCCTATTGATGAGGAGAGACAAGAGCAAGCGCCACCAGATATCAATCTAGAACCATTACAAGCTCAATTTGTCGACATTGAAATAACCGACAAGGAATATGACTTCTCTGGCAATCTACTAAACCAACGTGGGTTTCAAGTTGGGAAAAAGAAGGAGACTAAGATGGAAAAGTTGGCGAGGATAAAACGAGAATTAGAGGAGATACAACAAGAAGAAGGGCCCGAGTGTTCCGATGCTGATGAGTTACTATCAGCATTCAATGCATTGAATGCATCGCCGAGTCAACGAAAATTCCCCACTGAAGAGGAACTCAAAATCGATGAGATATTGATACCACCACCTGAACCAGTTCATGCCACATCACAACAAATTGCCAAATTTGTCAATCTAGAGAATAAGTTGAACCGACTTGAAACGCAATTGGGCACAGACCATCGACAATCACGGCCACTTCAACACTCAATCAACGAGATAATTAGAAAACTAGATATTATAAATCATGCTGAACACAATGCCGATTCCATCAAGTCCAAAATTGAAACAACTGGGAAGGAAATGGAGAAATTAGAATTGAATAAACGATTATTTGGATGGGAGGATGTGCCAGTCCCCAAAAATG	AAGTAAACCATCTAGCAATTGACTTCTCTTGGAAAGACACCTGAAATATTCAGAAGATGGGAACGGAACATGCAAGAAATGTCCAATATAAGCATCAGGGAATTCCATGCGTAGCAATTGAGGCAACAACAACAAATAGTAATCATGAATCCAAATGACATCACCGGGTTTGTAAATTTGTTTGATCTTGTTGGCATATGCCTCGTTGAATTTTACATAATCGTGCCATGCTTGAATTTCGTCTTTTCCATCCGACGGAGTTCCCAGAAAGTAATGAAACACTGGCCAAATCACACTCTCGGCATATTTTCTCCATCTTTCTTGATCACGTCTTAATAGCCAAATTGGATGGATATTTTTCGACCCTATCGCCTTTTGAAGCTTCTTTTCAATTTCGTCCTTATCTTCATCATCAAGATACAATGGATCGTCTTCCAAATTATCAGCTGTAACGTTGACAGTATTTTTCACTTTGTTTTTCAACTCACCTGTCCAAGCAATAACATGAGTTTCCCAATCGGTATGCTGTTGTAAAAAGCTTTGAGATGAAAATAAAGCCAGGGTACCATGCACAATGTCGACATCCCAATAGTAACGATTGGTTTCGGAGTCATAGTTGCTAACAATTTGAGTAGGCAAAGTTGTCAGTACATTTAGGATACGACCGGATAATTTCACTTTATCATTATTAGCAAAATCTTTCGGAGATACCGCATGGATGT	AGTTGAGTCGTTATCTGAGGTTAGAGAGTATTGTAAAACCTGGTCATTTAATCCGAGCTTGTCGGACACCAGTGATTCATCAAGATTGAGCTCTTCCTTGTTAAATTCCTTGATCCTGGGACGCGTCACACTCTTGAACTCGTCAATGTTTGCTGGATTTGTAGGCTGCGAAACATAGACTATGGTTTCAATCCCGGTGTTCCTCAATTGAAGCAACTCCTCGTAGAACCAAATCAATGATTTCCACTCTCTGATCACCCAAATCAATTTCAATTTGTTGCTTTTGCTCTTGGTTCTTGAAGCAATATCAACCGCTTCCGAATACATTCCAGGAATTCCGTTACCTCCAGCAATGAAGACAGCTGTATCAGCATATCTAGCAGGTGTTGGCTCACCGTATGGACCTTCGCAACTCACTCTTATTTTGCAAGTTCTTCCTGGTGCCTTTGCCAATGATTGATACAAACTGTGTGTTACTCCTCCTTTGACTTTACAGTATAACACAATACTGTCTTTGTTGTCTACTGATTCGGTGAAGGTGAACGGATGTGATTGCCAAAAGTAAGTTGGCTTTATGAAATGAATAAATGCATGTCDACCAGGGATAGAGTGCCAGTAGCTTGGCTTGGGAACAACTACTTTCAATGTCTCATCAGCCAACAAAGTGACATCAGCATGGGGGAAACCAAATACAATCAAACGCCCAATTCTCACCACCCTATCGAAACACCAAACAGCAATGGCTAAATAAACCAAGCATAGAAAGCCAAACTCTTCAACGT	AAATTGATACTAGTATTGCTGGTGGAACCAATTTCTTGAATGATTATATTTTGAAATATGATGAAAAGATAAAAATGAAGTGGAAATTGAATAGCACCGGAGTGGTTGGGTTTTTAGGCGATCCTGGACAAAAAGGAAACGACACTAGTGCCAATAACGATGAGATTGACCCCGAAATCAGAGACGAAGTTTTGTCAGGTATCCTACAAGCTGTTGTTGGTGGCGGTAACAACAATGGTAATGAACAGCCTCGTTACTCGCGCCACGATATTGCTGAATCAATACATCAATTGTGGGCCAATGATTCCGGTATCAAGAAATGTTTTGAACGATCAAATGAGTTTCAATTTGAGAGCAGCGCTGAGTACTACTTTGACAATGTCTTCAACTTTGCTGACCCTAGTTACTTGTGTTCTGACTTGGACATTTTGAAAGGACGAATCAAAACCACAGGTATCACAGAGACCAACTTCACCATCAACTCCTTCCAATTCAAAGTGTTGGATGCCTGTGGACAACGAAGCGAACGTAGGAAATGGATCCATTGTTTTGATGACATCACTGCCGTGTTGTTTGTCCTTGCAATTAACGAGTACGATCAAATGTTATTTGAAGATGAACGAGTCAATCGTATGCATGAGTCAATCATCTTGTTTGATCAATTGTGCAACTCAAAATGGTTTGTCAATACCCCCTTCATACAGACCGTACAAATGAACAAGTTTGGAGATTTACCTGGCATCGACATCGATAGTCAAGAAATCTATGAATCATCAGATGTCGAAAATGAGAATCCTATTGATGAGGAGAGACAAGAGCAAGCGCCACCAGATATCAATCTAGAACCATTACAAGCTCAATTTGTCGACATTGAAATAACCGACAAGGAATATGACTTCTCTGGCAATCTACTAAACCAACGTGGGTTTCAAGTTGGGAAAAAGAAGGAGACTAAGATGGAAAAGTTGGCGAGGATAAAACGAGAATTAGAGGAGATACAACAAGAAGAAGGGCCCGAGTGTTCCGATGCTGATGAGTTACTATCAGCATTCAATGCATTGAATGCATCGCCGAGTCAACGAAAATTCCCCACTGAAGAGGAACTCAAAATCGATGAGATATTGATACCACCACCTGAACCAGTTCATGCCACATCACAACAAATTGCCAAATTTGTCAATCTAGAGAATAAGTTGAACCGACTTGAAACGCAATTGGGCACAGACCATCGACAATCACGGCCACTTCAACACTCAATCAACGAGATAATTAGAAAACTAGATATTATAAATCATGCTGAACACAATGCCGATTCCATCAAGTCCAAAATTGAAACAACTGGGAAGGAAATGGAGAAATTAGAATTGAATAAACGATTATTTGGATGGGAGGATGTGCCAGTCCCCAAAAATGAAGTAAACCATCTAGCAATTGACTTCTCTTGGAAAGACACCTGAAATATTCAGAAGATGGGAACGGAACATGCAAGAAATGTCCAATATAAGCATCAGGGAATTCCATGCGTAGCAATTGAGGCAACAACAACAAATAGTAATCATGAATCCAAATGACATCACCGGGTTTGTAAATTTGTTTGATCTTGTTGGCATATGCCTCGTTGAATTTTACATAATCGTGCCATGCTTGAATTTCGTCTTTTCCATCCGACGGAGTTCCCAGAAAGTAATGAAACACTGGCCAAATCACACTCTCGGCATATTTTCTCCATCTTTCTTGATCACGTCTTAATAGCCAAATTGGATGGATATTTTTCGACCCTATCGCCTTTTGAAGCTTCTTTTCAATTTCGTCCTTATCTTCATCATCAAGATACAATGGATCGTCTTCCAAATTATCAGCTGTAACGTTGACAGTATTTTTCACTTTGTTTTTCAACTCACCTGTCCAAGCAATAACATGAGTTTCCCAATCGGTATGCTGTTGTAAAAAGCTTTGAGATGAAAATAAAGCCAGGGTACCATGCACAATGTCGACATCCCAATAGTAACGATTGGTTTCGGAGTCATAGTTGCTAACAATTTGAGTAGGCAAAGTTGTCAGTACATTTAGGATACGACCGGATAATTTCACTTTATCATTATTAGCAAAATCTTTCGGAGATACCGCATGGATGTAGTTGAGTCGTTATCTGAGGTTAGAGAGTATTGTAAAACCTGGTCATTTAATCCGAGCTTGTCGGACACCAGTGATTCATCAAGATTGAGCTCTTCCTTGTTAAATTCCTTGATCCTGGGACGCGTCACACTCTTGAACTCGTCAATGTTTGCTGGATTTGTAGGCTGCGAAACATAGACTATGGTTTCAATCCCGGTGTTCCTCAATTGAAGCAACTCCTCGTAGAACCAAATCAATGATTTCCACTCTCTGATCACCCAAATCAATTTCAATTTGTTGCTTTTGCTCTTGGTTCTTGAAGCAATATCAACCGCTTCCGAATACATTCCAGGAATTCCGTTACCTCCAGCAATGAAGACAGCTGTATCAGCATATCTAGCAGGTGTTGGCTCACCGTATGGACCTTCGCAACTCACTCTTATTTTGCAAGTTCTTCCTGGTGCCTTTGCCAATGATTGATACAAACTGTGTGTTACTCCTCCTTTGACTTTACAGTATAACACAATACTGTCTTTGTTGTCTACTGATTCGGTGAAGGTGAACGGATGTGATTGCCAAAAGTAAGTTGGCTTTATGAAATGAATAAATGCATGTCDACCAGGGATAGAGTGCCAGTAGCTTGGCTTGGGAACAACTACTTTCAATGTCTCATCAGCCAACAAAGTGACATCAGCATGGGGGAAACCAAATACAATCAAACGCCCAATTCTCACCACCCTATCGAAACACCAAACAGCAATGGCTAAATAAACCAAGCATAGAAAGCCAAACTCTTCAACGT	06-02-01-12
32	AAATTGATACTAGTATTGCTGGTGGAACCAATTTCTTGAATGATTATATTTTGAAATATGATGAAAAGATAAAAATGAAGTGGAAATTGAATAGCACCGGAGTGGTTGGGTTTTTAGGCAATCCTGGACAAAAAGGAAACGACACTAGTGCCAATAACGATGAGATTGACCCCGAAATCAGAGACGAAGTTTTGTCAGGTATCCTACAAGCTGTTGTTGGTGGCGGTAACAACAATGGTAATGAACAGCCTCGTTACTCGCGCCACGATATTGCTGAATCAATACATCAATTGTGGGCCAATGATTCCGGTATCAAGAAATGTTTTGAACGATCAAATGAGTTTCAATTTGAGAGCAGCGCTGAGTACTACTTTGACAATGTCTTCAACTTTGCTGACCCTAGTTACTTGTGTTCTGACTTGGACATTTTGAAAGGACGAATCAAAACCACAGGTATCACAGAGACCAACTTCACCATCAACTCCTTCCAATTCAAAGTGTTGGATGCCGGTGGACAACGAAGCGAACGTAGGAAATGGATCCATTGTTTTGATGACATCACTGCCGTGTTGTTTGTCCTTGCAATTAACGAGTACGATCAAATGTTATTTGAAGATGAACGAGTCAATCGTATGCATGAGTCAATCATCTTGTTTGATCAATTGTGCAACTCAAAATGGTTTGTCAATACCCCCTTC	ATACAGACCGTACAAATGAACAAGTTTGGAGATTTACCTGGCATCGACATCGATAGTCAAGAAATCTATGAATCATCAGATGTCGAAAATGAGAATCCTACTGATGAGGAGAGGCAAGAGCAAGCGCCACCAGATATCAATCTAGAACCATTACAAGCTCAATTTGTCGACATTGAAATAACCGACAAGGAATATGACTTCTCTGGCAATCTACTAAACCAACGTGGGTTTCAAGTTGGGGAAAAGAAGGAGACTAAGATGGAAAAGTTGACGAGGATAAAACGAGAATTAGAGGAGATACAACAAGAAGAAGGGCCCGAGTGTTCCGATGCTGATGAGTTACTATCAGCATTCAATGCATTGAATGCATCGCCGAGTCAACGAAAATTCCCCACTGAAGAGGAACTCAAAATCGATGAGATATTGATACCACCACCTGAACCAGTTCATGCCACATCACAACAAATTGCCAAATTTGTCAATCTAGAGAATAAGTTGAACCGACTTGAAACGCAATTGGGCACAGACCATCGACAATCACGGCCACTTCAACACTCAATCAACGAGATAATTAGAAAACTAGATATTATAAATCATGCTGAACACAATGCCGATTCCATCAAGTCCAAAATTGAAACAACTGGGAAGGAAATGGAGAAATTAGAATTGAATAAACGATTATTTGGATGGGAGGATGTGCCAGTCCCCAAAAATG	AAGTAAACCATCTAGCAATTGACTTCTCTTGGAAAGACACCTGAAATATTCAGAAGATGGGAACGGAACATGCAAGAAATGTCCAATATAAGCATCAGGGAATTCCATGCGTAGCAATTGAGGCAACAACAACAAATAGTAATCATGAATCCAAATGACATCACCGGGTTTGTAAATTTGTTTGATCTTGTTGGCATATGCCTCGTTGAATTTTACATAATCGTGCCATGCTTGAATTTCGTCTTTTCCATCCGACGGAGTTCCCAGAAAGTAATGAAACACTGGCCAAATCACACTCTCGGCATATTTTCTCCATCTTTCTTGATCACGTCTTAATAGCCAAATTGGATGGATATTTTTCGACCCTATCGTCTTTTGAAGCTTCTTTTCAATTTCGTCCTTATCTTCATCATCAAGATACAATGGATCGTCTTCCAAATTATCAGCTGTAACGTTGACAGTATTTTTCACTTTGTTTTTCAACTCACCTGTCCAAGCAATAACATGAGTTTCCCAATCGGTATGCTGTTGTAAAAAGCTTTGAGATGAAAATAAAGCCAGGGTACCATGCACAATGTCGACATCCCAATAGTAACGATTGGTTTCGGAGTCATAGTTGCTAACAATTTGAGTAGGCAAAGTTGTCAGTACATTTAGGATACGACCGGATAATTTCACTTTATCATTATTAGCAAAATCTTTCGGAGATACCGCATGGATGT	AGTTGAGTCGTTATCTGAGGTTAGAGAGTATTGTAAAACCTGGTCATTTAATCCGAGCTTGTCGGACACCAGTGATTCATCAAGATTGAGCTCTTCCTTGTTAAATTCCTTGATCCTGGGACGCGTCACACTCTTGAACTCGTCAATGTTTGCTGGATTTGTAGGCTGCGAAACATAGACTATGGTTTCAATCCCGGTGTTCCTCAATTGAAGCAACTCCTCGTAGAACCAAATCAATGATTTCCACTCTCTGATCACCCAAATCAATTTCAATTTGTTGCTTTTGCTCTTGGTTCTTGAAGCAATATCAACCGCTTCCGAATACATTCCAGGAATTCCGTTACCTCCAGCAATGAAGACAGCTGTATCAGCATATCTAGCAGGTGTTGGCTCACCGTATGGACCTTCGCAACTCACTCTTATTTTGCAAGTTCTTCCTGGTGCCTTTGCCAATGATTGATACAAACTGTGTGTTACTCCTCCTTTGACTTTACAGTATAACACAATACTGTCTTTGTTGTCTACTGATTCGGTGAAGGTGAACGGATGTGATTGCCAAAAGTAAGTTGGCTTTATGAAATGAATAAATGCATGTCDACCAGGGATAGAGTGCCAGTAGCTTGGCTTGGGAACAACTACTTTCAATGTCTCATCAGCCAACAAAGTGACATCAGCATGGGGGAAACCAAATACAATCAAACGCCCAATTCTCACCACCCTATCGAAACACCAAACAGCAATGGCTGGATAAACCAAGCATAGAAAGCCAAACTCTTCAACGT	AAATTGATACTAGTATTGCTGGTGGAACCAATTTCTTGAATGATTATATTTTGAAATATGATGAAAAGATAAAAATGAAGTGGAAATTGAATAGCACCGGAGTGGTTGGGTTTTTAGGCAATCCTGGACAAAAAGGAAACGACACTAGTGCCAATAACGATGAGATTGACCCCGAAATCAGAGACGAAGTTTTGTCAGGTATCCTACAAGCTGTTGTTGGTGGCGGTAACAACAATGGTAATGAACAGCCTCGTTACTCGCGCCACGATATTGCTGAATCAATACATCAATTGTGGGCCAATGATTCCGGTATCAAGAAATGTTTTGAACGATCAAATGAGTTTCAATTTGAGAGCAGCGCTGAGTACTACTTTGACAATGTCTTCAACTTTGCTGACCCTAGTTACTTGTGTTCTGACTTGGACATTTTGAAAGGACGAATCAAAACCACAGGTATCACAGAGACCAACTTCACCATCAACTCCTTCCAATTCAAAGTGTTGGATGCCGGTGGACAACGAAGCGAACGTAGGAAATGGATCCATTGTTTTGATGACATCACTGCCGTGTTGTTTGTCCTTGCAATTAACGAGTACGATCAAATGTTATTTGAAGATGAACGAGTCAATCGTATGCATGAGTCAATCATCTTGTTTGATCAATTGTGCAACTCAAAATGGTTTGTCAATACCCCCTTCATACAGACCGTACAAATGAACAAGTTTGGAGATTTACCTGGCATCGACATCGATAGTCAAGAAATCTATGAATCATCAGATGTCGAAAATGAGAATCCTACTGATGAGGAGAGGCAAGAGCAAGCGCCACCAGATATCAATCTAGAACCATTACAAGCTCAATTTGTCGACATTGAAATAACCGACAAGGAATATGACTTCTCTGGCAATCTACTAAACCAACGTGGGTTTCAAGTTGGGGAAAAGAAGGAGACTAAGATGGAAAAGTTGACGAGGATAAAACGAGAATTAGAGGAGATACAACAAGAAGAAGGGCCCGAGTGTTCCGATGCTGATGAGTTACTATCAGCATTCAATGCATTGAATGCATCGCCGAGTCAACGAAAATTCCCCACTGAAGAGGAACTCAAAATCGATGAGATATTGATACCACCACCTGAACCAGTTCATGCCACATCACAACAAATTGCCAAATTTGTCAATCTAGAGAATAAGTTGAACCGACTTGAAACGCAATTGGGCACAGACCATCGACAATCACGGCCACTTCAACACTCAATCAACGAGATAATTAGAAAACTAGATATTATAAATCATGCTGAACACAATGCCGATTCCATCAAGTCCAAAATTGAAACAACTGGGAAGGAAATGGAGAAATTAGAATTGAATAAACGATTATTTGGATGGGAGGATGTGCCAGTCCCCAAAAATGAAGTAAACCATCTAGCAATTGACTTCTCTTGGAAAGACACCTGAAATATTCAGAAGATGGGAACGGAACATGCAAGAAATGTCCAATATAAGCATCAGGGAATTCCATGCGTAGCAATTGAGGCAACAACAACAAATAGTAATCATGAATCCAAATGACATCACCGGGTTTGTAAATTTGTTTGATCTTGTTGGCATATGCCTCGTTGAATTTTACATAATCGTGCCATGCTTGAATTTCGTCTTTTCCATCCGACGGAGTTCCCAGAAAGTAATGAAACACTGGCCAAATCACACTCTCGGCATATTTTCTCCATCTTTCTTGATCACGTCTTAATAGCCAAATTGGATGGATATTTTTCGACCCTATCGTCTTTTGAAGCTTCTTTTCAATTTCGTCCTTATCTTCATCATCAAGATACAATGGATCGTCTTCCAAATTATCAGCTGTAACGTTGACAGTATTTTTCACTTTGTTTTTCAACTCACCTGTCCAAGCAATAACATGAGTTTCCCAATCGGTATGCTGTTGTAAAAAGCTTTGAGATGAAAATAAAGCCAGGGTACCATGCACAATGTCGACATCCCAATAGTAACGATTGGTTTCGGAGTCATAGTTGCTAACAATTTGAGTAGGCAAAGTTGTCAGTACATTTAGGATACGACCGGATAATTTCACTTTATCATTATTAGCAAAATCTTTCGGAGATACCGCATGGATGTAGTTGAGTCGTTATCTGAGGTTAGAGAGTATTGTAAAACCTGGTCATTTAATCCGAGCTTGTCGGACACCAGTGATTCATCAAGATTGAGCTCTTCCTTGTTAAATTCCTTGATCCTGGGACGCGTCACACTCTTGAACTCGTCAATGTTTGCTGGATTTGTAGGCTGCGAAACATAGACTATGGTTTCAATCCCGGTGTTCCTCAATTGAAGCAACTCCTCGTAGAACCAAATCAATGATTTCCACTCTCTGATCACCCAAATCAATTTCAATTTGTTGCTTTTGCTCTTGGTTCTTGAAGCAATATCAACCGCTTCCGAATACATTCCAGGAATTCCGTTACCTCCAGCAATGAAGACAGCTGTATCAGCATATCTAGCAGGTGTTGGCTCACCGTATGGACCTTCGCAACTCACTCTTATTTTGCAAGTTCTTCCTGGTGCCTTTGCCAATGATTGATACAAACTGTGTGTTACTCCTCCTTTGACTTTACAGTATAACACAATACTGTCTTTGTTGTCTACTGATTCGGTGAAGGTGAACGGATGTGATTGCCAAAAGTAAGTTGGCTTTATGAAATGAATAAATGCATGTCDACCAGGGATAGAGTGCCAGTAGCTTGGCTTGGGAACAACTACTTTCAATGTCTCATCAGCCAACAAAGTGACATCAGCATGGGGGAAACCAAATACAATCAAACGCCCAATTCTCACCACCCTATCGAAACACCAAACAGCAATGGCTGGATAAACCAAGCATAGAAAGCCAAACTCTTCAACGT	07-03-03-10
33	AAATTGATACTAGTATTGCTGGTGGAACCAATTTCTTGAATGATTATATTTTGAAATATGATGAAAAGATAAAAATGAAGVGGAAATTGAATAGCACCGGBGTGGTTGGGTTTTTAGGCGATCCTGGACAAAAAGGAAACGACACTAGTGCCAATAACGATGAGATTGACCCCGAAATCAGAGACGAAGTTTTGTCAGGTATCCVACAAGCTGTTGTTGGTGGCGGTAACAACAATGGTAATGAACAGCCTCGTTACTCGCGCCACGATATTGCTGAATCAATACATCAATTGTGGGCCAATGATTCCGGTATCAAGAAATGTTTTGAACGATCAAATGAGTTTCAATTTGAGAGCAGCGCTGAGTACTACTTTGACAATGTCTTCAACTTTGCTGACCCTAGTTACTTGTGTTCTGACTTGGACATTTTGAAAGGACGAATCAAAACCACAGGTATCACAGAGACCAACTTCACCATCAACTCCTTCCAATTCAAAGTGTTGGATGCCVGTGGACAACGAAGCGAACGTAGGAAATGGATCCATTGTTTTGATGACATCACTGCCGTGTTGTTTGTCCTTGCAATTAACGAGTACGATCAAATGTTATTTGAAGATGAACGAGTCAATCGTATGCATGAGTCAATCATCTTGTTTGATCAATTGTGCAACTCAAAATGGTTTGTCAATACCCCCTTC	ATACAGACCGTACAAATGAACAAGTTTGGAGATTTACCTGGCATCGACATCGATAGTCAAGAAATCTATGAATCATCAGATGTCGAAAATGAGAATCCTACTGATGAGGAGAGACAAGAGCAAGCGCCACCAGATATCAATCTAGAACCATTACAAGCTCAATTTGTCGACATTGAAATAACCGACAAGGAATATGACTTCTCTGGCAATCTACTAAACCAACGTGGGTTTCAAGTTGGGGAAAAGAAGGAGACTAAGATGGAAAAGTTGGCGAGGATAAAACGAGAATTAGAGGAGATACAACAAGAAGAAGGGCCCGAGTGTTCCGATGCTGATGAGTTACTATCAGCATTCAATGCATTGAATGCATCGCCGAGTCAACGAAAATTCCCCACTGAAGAGGAACTCAAAATCGATGAGATATTGATACCACCACCTGAACCAGTTCATGCCACATCACAACAAATTGCCAAATTTGTCAATCTAGAGAATAAGTTGAACCGACTTGAAACGCAATTGGGCACAGACCATCGACAATCACGGCCACTTCAACACTCAATCAACGAGATAATTAGAAAACTAGATATTATAAATCATGCTGAACACAATGCCGATTCCATCAAGTCCAAAATTGAAACAACTGGGAAGGAAATGGAGAAATTAGAATTGAATAAACGATTATTTGGATGGGAGGATGTGCCAGTCCCCAAAAATG	AAGTAAACCATCTAGCAATTGACTTCTCTTGGAAAGACACCTGAAATATTCAGAAGATGGGAACGGAACATGCAAGAAATGTCCAATATAAGCATCAGGGAATTCCATGCGTAGCAATTGAGGCAACAACAACAAATAGTAATCATGAATCCAAATGACATCACCGGGTTTGTAAATTTGTTTGATCTTGTTGGCATATGCCTCGTTGAATTTTACATAATCGTGCCATGCTTGAATTTCGTCTTTTCCATCCGACGGAGTTCCCAGAAAGTAATGAAACACTGGCCAAATCACACTCTCGGCATATTTTCTCCATCTTTCTTGATCACGTCTTAATAGCCAAATTGGATGGATATTTTTCGACCCTATCGCCTTTTGAAGCTTCTTTTCAATTTCGTCCTTATCTTCATCATCAAGATACAATGGATCGTCTTCCAAATTATCAGCTGTAACGTTGACAGTATTTTTCACTTTGTTTTTCAACTCACCTGTCCAAGCAATAACATGAGTTTCCCAATCGGTATGCTGTTGTAAAAAGCTTTGAGATGAAAATAAAGCCAGGGTACCATGCACAATGTCGACATCCCAATAGTAACGATTGGTTTCGGAGTCATAGTTGCTAACAATTTGAGTAGGCAAAGTTGTCAGTACATTTAGGATACGACCGGATAATTTCACTTTATCATTATTAGCAAAATCTTTCGGAGATACCGCATGGATGT	AGTTGAGTCGTTATCTGAGGTTAGAGAGTATTGTAAAACCTGGTCATTTAATCCGAGCTTGTCGGACACCAGTGATTCATCAAGATTGAGCTCTTCCTTGTTAAATTCCTTGATCCTGGGACGCGTCACACTCTTGAACTCGTCAATGTTTGCTGGATTTGTAGGCTGCGAAACATAGACTATGGTTTCAATCCCGGTGTTCCTCAATTGAAGCAACTCCTCGTAGAACCAAATCAATGATTTCCACTCTCTGATCACCCAAATCAATTTCAATTTGTTGCTTTTGCTCTTGGTTCTTGAAGCAATATCAACCGCTTCCGAATACATTCCAGGAATTCCGTTACCTCCAGCAATGAAGACAGCTGTATCAGCATATCTAGCAGGTGTTGGCTCACCGTATGGACCTTCGCAACTCACTCTTATTTTGCAAGTTCTTCCTGGTGCCTTTGCCAATGATTGATACAAACTGTGTGTTACTCCTCCTTTGACTTTACAGTATAACACAATACTGTCTTTGTTGTCTACTGATTCGGTGAAGGTGAACGGATGTGATTGCCAAAAGTAAGTTGGCTTTATGAAATGAATAAATGCATGTCDACCAGGGATAGAGTGCCAGTAGCTTGGCTTGGGAACAACTACTTTCAATGTCTCATCAGCCAACAAAGTGACATCAGCATGGGGGAAACCAAATACAATCAAACGCCCAATTCTCACCACCCTATCGAAACACCAAACAGCAATGGTTGGATAAACCAAGCATAGAAAGCCAAACTCTTCAACGT	AAATTGATACTAGTATTGCTGGTGGAACCAATTTCTTGAATGATTATATTTTGAAATATGATGAAAAGATAAAAATGAAGVGGAAATTGAATAGCACCGGBGTGGTTGGGTTTTTAGGCGATCCTGGACAAAAAGGAAACGACACTAGTGCCAATAACGATGAGATTGACCCCGAAATCAGAGACGAAGTTTTGTCAGGTATCCVACAAGCTGTTGTTGGTGGCGGTAACAACAATGGTAATGAACAGCCTCGTTACTCGCGCCACGATATTGCTGAATCAATACATCAATTGTGGGCCAATGATTCCGGTATCAAGAAATGTTTTGAACGATCAAATGAGTTTCAATTTGAGAGCAGCGCTGAGTACTACTTTGACAATGTCTTCAACTTTGCTGACCCTAGTTACTTGTGTTCTGACTTGGACATTTTGAAAGGACGAATCAAAACCACAGGTATCACAGAGACCAACTTCACCATCAACTCCTTCCAATTCAAAGTGTTGGATGCCVGTGGACAACGAAGCGAACGTAGGAAATGGATCCATTGTTTTGATGACATCACTGCCGTGTTGTTTGTCCTTGCAATTAACGAGTACGATCAAATGTTATTTGAAGATGAACGAGTCAATCGTATGCATGAGTCAATCATCTTGTTTGATCAATTGTGCAACTCAAAATGGTTTGTCAATACCCCCTTCATACAGACCGTACAAATGAACAAGTTTGGAGATTTACCTGGCATCGACATCGATAGTCAAGAAATCTATGAATCATCAGATGTCGAAAATGAGAATCCTACTGATGAGGAGAGACAAGAGCAAGCGCCACCAGATATCAATCTAGAACCATTACAAGCTCAATTTGTCGACATTGAAATAACCGACAAGGAATATGACTTCTCTGGCAATCTACTAAACCAACGTGGGTTTCAAGTTGGGGAAAAGAAGGAGACTAAGATGGAAAAGTTGGCGAGGATAAAACGAGAATTAGAGGAGATACAACAAGAAGAAGGGCCCGAGTGTTCCGATGCTGATGAGTTACTATCAGCATTCAATGCATTGAATGCATCGCCGAGTCAACGAAAATTCCCCACTGAAGAGGAACTCAAAATCGATGAGATATTGATACCACCACCTGAACCAGTTCATGCCACATCACAACAAATTGCCAAATTTGTCAATCTAGAGAATAAGTTGAACCGACTTGAAACGCAATTGGGCACAGACCATCGACAATCACGGCCACTTCAACACTCAATCAACGAGATAATTAGAAAACTAGATATTATAAATCATGCTGAACACAATGCCGATTCCATCAAGTCCAAAATTGAAACAACTGGGAAGGAAATGGAGAAATTAGAATTGAATAAACGATTATTTGGATGGGAGGATGTGCCAGTCCCCAAAAATGAAGTAAACCATCTAGCAATTGACTTCTCTTGGAAAGACACCTGAAATATTCAGAAGATGGGAACGGAACATGCAAGAAATGTCCAATATAAGCATCAGGGAATTCCATGCGTAGCAATTGAGGCAACAACAACAAATAGTAATCATGAATCCAAATGACATCACCGGGTTTGTAAATTTGTTTGATCTTGTTGGCATATGCCTCGTTGAATTTTACATAATCGTGCCATGCTTGAATTTCGTCTTTTCCATCCGACGGAGTTCCCAGAAAGTAATGAAACACTGGCCAAATCACACTCTCGGCATATTTTCTCCATCTTTCTTGATCACGTCTTAATAGCCAAATTGGATGGATATTTTTCGACCCTATCGCCTTTTGAAGCTTCTTTTCAATTTCGTCCTTATCTTCATCATCAAGATACAATGGATCGTCTTCCAAATTATCAGCTGTAACGTTGACAGTATTTTTCACTTTGTTTTTCAACTCACCTGTCCAAGCAATAACATGAGTTTCCCAATCGGTATGCTGTTGTAAAAAGCTTTGAGATGAAAATAAAGCCAGGGTACCATGCACAATGTCGACATCCCAATAGTAACGATTGGTTTCGGAGTCATAGTTGCTAACAATTTGAGTAGGCAAAGTTGTCAGTACATTTAGGATACGACCGGATAATTTCACTTTATCATTATTAGCAAAATCTTTCGGAGATACCGCATGGATGTAGTTGAGTCGTTATCTGAGGTTAGAGAGTATTGTAAAACCTGGTCATTTAATCCGAGCTTGTCGGACACCAGTGATTCATCAAGATTGAGCTCTTCCTTGTTAAATTCCTTGATCCTGGGACGCGTCACACTCTTGAACTCGTCAATGTTTGCTGGATTTGTAGGCTGCGAAACATAGACTATGGTTTCAATCCCGGTGTTCCTCAATTGAAGCAACTCCTCGTAGAACCAAATCAATGATTTCCACTCTCTGATCACCCAAATCAATTTCAATTTGTTGCTTTTGCTCTTGGTTCTTGAAGCAATATCAACCGCTTCCGAATACATTCCAGGAATTCCGTTACCTCCAGCAATGAAGACAGCTGTATCAGCATATCTAGCAGGTGTTGGCTCACCGTATGGACCTTCGCAACTCACTCTTATTTTGCAAGTTCTTCCTGGTGCCTTTGCCAATGATTGATACAAACTGTGTGTTACTCCTCCTTTGACTTTACAGTATAACACAATACTGTCTTTGTTGTCTACTGATTCGGTGAAGGTGAACGGATGTGATTGCCAAAAGTAAGTTGGCTTTATGAAATGAATAAATGCATGTCDACCAGGGATAGAGTGCCAGTAGCTTGGCTTGGGAACAACTACTTTCAATGTCTCATCAGCCAACAAAGTGACATCAGCATGGGGGAAACCAAATACAATCAAACGCCCAATTCTCACCACCCTATCGAAACACCAAACAGCAATGGTTGGATAAACCAAGCATAGAAAGCCAAACTCTTCAACGT	03-01-01-11
34	AAATTGATACTAGTATTGCTGGTGGAACCAATTTCTTGAATGATTATATTTTGAAATATGATGAAAAGATAAAAATGAAGTGGAAATTGAATAGCACCGGAGTGGTTGGGTTTTTAGGCGATCCTGGACAAAAAGGAAACGACACTAGTGCCAATAACGATGAGATTGACCCCGAAATCAGAGACGAAGTTTTGTCAGGTATCCTACAAGCTGTTGTTGGTGGCGGTAACAACAATGGTAATGAACAGCCTCGTTACTCGCGCCACGATATTGCTGAATCAATACATCAATTGTGGGCCAATGATTCCGGTATCAAGAAATGTTTTGAACGATCAAATGAGTTTCAATTTGAGAGCAGCGCTGAGTACTACTTTGACAATGTCTTCAACTTTGCTGACCCTAGTTACTTGTGTTCTGACTTGGACATTTTGAAAGGACGAATCAAAACCACAGGTATCACAGAGACCAACTTCACCATCAACTCCTTCCAATTCAAAGTGTTGGATGCCTGTGGACAACGAAGCGAACGTAGGAAATGGATCCATTGTTTTGATGACATCACTGCCGTGTTGTTTGTCCTTGCAATTAACGAGTACGATCAAATGTTATTTGAAGATGAACGAGTCAATCGTATGCATGAGTCAATCATCTTGTTTGATCAATTGTGCAACTCAAAATGGTTTGTCAATACCCCCTTC	ATACAGACCGTACAAATGAACAAGTTTGGAGATTTACCTGGCATCGACATCGATAGTCAAGAAATCTATGAATCATCAGATGTCGAAAATGAGAATCCTACTGATGAGGAGAGACAAGAGCAAGCGCCACCAGATATCAATCTAGAACCATTACAAGCTCAATTTGTCGACATTGAAATAACCGACAAGGAATATGACTTCTCTGGCAATCTACTAAACCAACGTGGGTTTCAAGTTGGGGAAAAGAAGGAGACTAAGATGGAAAAGTTGGCGAGGATAAAACGAGAATTAGAGGAGATACAACAAGAAGAAGGGCCCGAGTGTTCCGATGCTGATGAGTTACTATCAGCATTCAATGCATTGAATGCATCGCCGAGTCAACGAAAATTCCCCACTGAAGAGGAACTCAAAATCGATGAGATATTGATACCACCACCTGAACCAGTTCATGCCACATCACAACAAATTGCCAAATTTGTCAATCTAGAGAATAAGTTGAACCGACTTGAAACGCAATTGGGCACAGACCATCGACAATCACGGCCACTTCAACACTCAATCAACGAGATAATTAGAAAACTAGATATTATAAATCATGCTGAACACAATGCCGATTCCATCAAGTCCAAAATTGAAACAACTGGGAAGGAAATGGAGAAATTAGAATTGAATAAACGATTATTTGGATGGGAGGATGTGCCAGTCCCCAAAAATG	AAGTAAACCATCTAGCAATTGACTTCTCTTGGAAAGACACCTGAAATATTCAGAAGATGGGAACGGAACATGCAAGAAATGTCCAATATAAGCATCAGGGAATTCCATGCGTAGCAATTGAGGCAACAACAACAAATAGTAATCATGAATCCAAATGACATCACCGGGTTTGTAAATTTGTTTGATCTTGTTGGCATATGCCTCGTTGAATTTTACATAATCGTGCCATGCTTGAATTTCGTCTTTTCCATCCGACGGAGTTCCCAGAAAGTAATGAAACACTGGCCAAATCACACTCTCGGCATATTTTCTCCATCTTTCTTGATCACGTCTTAATAGCCAAATTGGATGGATATTTTTCGACCCTATCGCCTTTTGAAGCTTCTTTTCAATTTCGTCCTTATCTTCATCATCAAGATACAATGGATCGTCTTCCAAATTATCAGCTGTAACGTTGACAGTATTTTTCACTTTGTTTTTCAACTCACCTGTCCAAGCAATAACATGAGTTTCCCAATCGGTATGCTGTTGTAAAAAGCTTTGAGATGAAAATAAAGCCAGGGTACCATGCACAATGTCGACATCCCAATAGTAACGATTGGTTTCGGAGTCATAGTTGCTAACAATTTGAGTAGGCAAAGTTGTCAGTACATTTAGGATACGACCGGATAATTTCACTTTATCATTATTAGCAAAATCTTTCGGAGATACCGCATGGATGT	AGTTGAGTCGTTATCTGAGGTTAGAGAGTATTGTAAAACCTGGTCATTTAATCCGAGCTTGTCGGACACCAGTGATTCATCAAGATTGAGCTCTTCCTTGTTAAATTCCTTGATCCTGGGACGCGTCACACTCTTGAACTCGTCAATGTTTGCTGGATTTGTAGGCTGCGAAACATAGACTATGGTTTCAATCCCGGTGTTCCTCAATTGAAGCAACTCCTCGTAGAACCAAATCAATGATTTCCACTCTCTGATCACCCAAATCAATTTCAATTTGTTGCTTTTGCTCTTGGTTCTTGAAGCAATATCAACCGCTTCCGAATACATTCCAGGAATTCCGTTACCTCCAGCAATGAAGACAGCTGTATCAGCATATCTAGCAGGTGTTGGCTCACCGTATGGACCTTCGCAACTCACTCTTATTTTGCAAGTTCTTCCTGGTGCCTTTGCCAATGATTGATACAAACTGTGTGTTACTCCTCCTTTGACTTTACAGTATAACACAATGCTGTCTTTGTTGTCTACTGATTCGGTGAAGGTGAACGGATGTGATTGCCAAAAGTAAGTTGGCTTTATGAAATGAATAAATGCATGTCDACCAGGGATAGAGTGCCAGTAGCTTGGCTTGGGAACAACTACTTTCAATGTCTCATCAGCCAACAAAGTGACATCAGCATGGGGGAAACCAAATACAATCAAACGCCCAATTCTCACCACCCTATCGAAACACCAAACAGCAATGGCTGGATAAACCAAGCATAGAAAGCCAAACTCTTCAACGT	AAATTGATACTAGTATTGCTGGTGGAACCAATTTCTTGAATGATTATATTTTGAAATATGATGAAAAGATAAAAATGAAGTGGAAATTGAATAGCACCGGAGTGGTTGGGTTTTTAGGCGATCCTGGACAAAAAGGAAACGACACTAGTGCCAATAACGATGAGATTGACCCCGAAATCAGAGACGAAGTTTTGTCAGGTATCCTACAAGCTGTTGTTGGTGGCGGTAACAACAATGGTAATGAACAGCCTCGTTACTCGCGCCACGATATTGCTGAATCAATACATCAATTGTGGGCCAATGATTCCGGTATCAAGAAATGTTTTGAACGATCAAATGAGTTTCAATTTGAGAGCAGCGCTGAGTACTACTTTGACAATGTCTTCAACTTTGCTGACCCTAGTTACTTGTGTTCTGACTTGGACATTTTGAAAGGACGAATCAAAACCACAGGTATCACAGAGACCAACTTCACCATCAACTCCTTCCAATTCAAAGTGTTGGATGCCTGTGGACAACGAAGCGAACGTAGGAAATGGATCCATTGTTTTGATGACATCACTGCCGTGTTGTTTGTCCTTGCAATTAACGAGTACGATCAAATGTTATTTGAAGATGAACGAGTCAATCGTATGCATGAGTCAATCATCTTGTTTGATCAATTGTGCAACTCAAAATGGTTTGTCAATACCCCCTTCATACAGACCGTACAAATGAACAAGTTTGGAGATTTACCTGGCATCGACATCGATAGTCAAGAAATCTATGAATCATCAGATGTCGAAAATGAGAATCCTACTGATGAGGAGAGACAAGAGCAAGCGCCACCAGATATCAATCTAGAACCATTACAAGCTCAATTTGTCGACATTGAAATAACCGACAAGGAATATGACTTCTCTGGCAATCTACTAAACCAACGTGGGTTTCAAGTTGGGGAAAAGAAGGAGACTAAGATGGAAAAGTTGGCGAGGATAAAACGAGAATTAGAGGAGATACAACAAGAAGAAGGGCCCGAGTGTTCCGATGCTGATGAGTTACTATCAGCATTCAATGCATTGAATGCATCGCCGAGTCAACGAAAATTCCCCACTGAAGAGGAACTCAAAATCGATGAGATATTGATACCACCACCTGAACCAGTTCATGCCACATCACAACAAATTGCCAAATTTGTCAATCTAGAGAATAAGTTGAACCGACTTGAAACGCAATTGGGCACAGACCATCGACAATCACGGCCACTTCAACACTCAATCAACGAGATAATTAGAAAACTAGATATTATAAATCATGCTGAACACAATGCCGATTCCATCAAGTCCAAAATTGAAACAACTGGGAAGGAAATGGAGAAATTAGAATTGAATAAACGATTATTTGGATGGGAGGATGTGCCAGTCCCCAAAAATGAAGTAAACCATCTAGCAATTGACTTCTCTTGGAAAGACACCTGAAATATTCAGAAGATGGGAACGGAACATGCAAGAAATGTCCAATATAAGCATCAGGGAATTCCATGCGTAGCAATTGAGGCAACAACAACAAATAGTAATCATGAATCCAAATGACATCACCGGGTTTGTAAATTTGTTTGATCTTGTTGGCATATGCCTCGTTGAATTTTACATAATCGTGCCATGCTTGAATTTCGTCTTTTCCATCCGACGGAGTTCCCAGAAAGTAATGAAACACTGGCCAAATCACACTCTCGGCATATTTTCTCCATCTTTCTTGATCACGTCTTAATAGCCAAATTGGATGGATATTTTTCGACCCTATCGCCTTTTGAAGCTTCTTTTCAATTTCGTCCTTATCTTCATCATCAAGATACAATGGATCGTCTTCCAAATTATCAGCTGTAACGTTGACAGTATTTTTCACTTTGTTTTTCAACTCACCTGTCCAAGCAATAACATGAGTTTCCCAATCGGTATGCTGTTGTAAAAAGCTTTGAGATGAAAATAAAGCCAGGGTACCATGCACAATGTCGACATCCCAATAGTAACGATTGGTTTCGGAGTCATAGTTGCTAACAATTTGAGTAGGCAAAGTTGTCAGTACATTTAGGATACGACCGGATAATTTCACTTTATCATTATTAGCAAAATCTTTCGGAGATACCGCATGGATGTAGTTGAGTCGTTATCTGAGGTTAGAGAGTATTGTAAAACCTGGTCATTTAATCCGAGCTTGTCGGACACCAGTGATTCATCAAGATTGAGCTCTTCCTTGTTAAATTCCTTGATCCTGGGACGCGTCACACTCTTGAACTCGTCAATGTTTGCTGGATTTGTAGGCTGCGAAACATAGACTATGGTTTCAATCCCGGTGTTCCTCAATTGAAGCAACTCCTCGTAGAACCAAATCAATGATTTCCACTCTCTGATCACCCAAATCAATTTCAATTTGTTGCTTTTGCTCTTGGTTCTTGAAGCAATATCAACCGCTTCCGAATACATTCCAGGAATTCCGTTACCTCCAGCAATGAAGACAGCTGTATCAGCATATCTAGCAGGTGTTGGCTCACCGTATGGACCTTCGCAACTCACTCTTATTTTGCAAGTTCTTCCTGGTGCCTTTGCCAATGATTGATACAAACTGTGTGTTACTCCTCCTTTGACTTTACAGTATAACACAATGCTGTCTTTGTTGTCTACTGATTCGGTGAAGGTGAACGGATGTGATTGCCAAAAGTAAGTTGGCTTTATGAAATGAATAAATGCATGTCDACCAGGGATAGAGTGCCAGTAGCTTGGCTTGGGAACAACTACTTTCAATGTCTCATCAGCCAACAAAGTGACATCAGCATGGGGGAAACCAAATACAATCAAACGCCCAATTCTCACCACCCTATCGAAACACCAAACAGCAATGGCTGGATAAACCAAGCATAGAAAGCCAAACTCTTCAACGT	06-01-01-05
35	AAATTGATACTAGTATTGCTGGTGGAACCAATTTCTTGAATGATTATATTTTGAAATATGATGAAAAGATAAAAATGAAGVGGAAATTGAATAGCACCGGBGTGGTTGGGTTTTTAGGCGATCCTGGACAAAAAGGAAACGACACTAGTGCCAATAACGATGAGATTGACCCCGAAATCAGAGACGAAGTTTTGTCAGGTATCCVACAAGCTGTTGTTGGTGGCGGTAACAACAATGGTAATGAACAGCCTCGTTACTCGCGCCACGATATTGCTGAATCAATACATCAATTGTGGGCCAATGATTCCGGTATCAAGAAATGTTTTGAACGATCAAATGAGTTTCAATTTGAGAGCAGCGCTGAGTACTACTTTGACAATGTCTTCAACTTTGCTGACCCTAGTTACTTGTGTTCTGACTTGGACATTTTGAAAGGACGAATCAAAACCACAGGTATCACAGAGACCAACTTCACCATCAACTCCTTCCAATTCAAAGTGTTGGATGCCTGTGGACAACGAAGCGAACGTAGGAAATGGATCCATTGTTTTGATGACATCACTGCCGTGTTGTTTGTCCTTGCAATTAACGAGTACGATCAAATGTTATTTGAAGATGAACGAGTCAATCGTATGCATGAGTCAATCATCTTGTTTGATCAATTGTGCAACTCAAAATGGTTTGTCAATACCCCCTTC	ATACAGACCGTACAAATGAACAAGTTTGGAGATTTACCTGGCATCGACATCGATAGTCAAGAAATCTATGAATCATCAGATGTCGAAAATGAGAATCCTACTGATGAGGAGAGACAAGAGCAAGCGCCACCAGATATCAATCTAGAACCATTACAAGCTCAATTTGTCGACATTGAAATAACCGACAAGGAATATGACTTCTCTGGCAATCTACTAAACCAACGTGGGTTTCAAGTTGGGGAAAAGAAGGAGACTAAGATGGAAAAGTTGGCGAGGATAAAACGAGAATTAGAGGAGATACAACAAGAAGAAGGGCCCGAGTGTTCCGATGCTGATGAGTTACTATCAGCATTCAATGCATTGAATGCATCGCCGAGTCAACGAAAATTCCCCACTGAAGAGGAACTCAAAATCGATGAGATATTGATACCACCACCTGAACCAGTTCATGCCACATCACAACAAATTGCCAAATTTGTCAATCTAGAGAATAAGTTGAACCGACTTGAAACGCAATTGGGCACAGACCATCGACAATCACGGCCACTTCAACACTCAATCAACGAGATAATTAGAAAACTAGATATTATAAATCATGCTGAACACAATGCCGATTCCATCAAGTCCAAAATTGAAACAACTGGGAAGGAAATGGAGAAATTAGAATTGAATAAACGATTATTTGGATGGGAGGATGTGCCAGTCCCCAAAAATG	AAGTAAACCATCTAGCAATTGACTTCTCTTGGAAAGACACCTGAAATATTCAGAAGATGGGAACGGAACATGCAAGAAATGTCCAATATAAGCATCAGGGAATTCCATGCGTAGCAATTGAGGCAACAACAACAAATAGTAATCATGAATCCAAATGACATCACCGGGTTTGTAAATTTGTTTGATCTTGTTGGCATATGCCTCGTTGAATTTTACATAATCGTGCCATGCTTGAATTTCGTCTTTTCCATCCGACGGAGTTCCCAGAAAGTAATGAAACACTGGCCAAATCACACTCTCGGCATATTTTCTCCATCTTTCTTGATCACGTCTTAATAGCC-AATTGGATGGATATTTTTCGACCCTATCGCCTTTTGAAGCTTCTTTTCAATTTCGTCCTTATCTTCATCATCAAGATACAATGGATCGTCTTCCAAATTATCAGCTGTAACGTTGACAGTATTTTTCACTTTGTTTTTCAACTCACCTGTCCAAGCAATAACATGAGTTTCCCAATCGGTATGCTGTTGTAAAAAGCTTTGAGATGAAAATAAAGCCAGGGTACCATGCACAATGTCGACATCCCAATAGTAACGATTGGTTTCGGAGTCATAGTTGCTAACAATTTGAGTAGGCAAAGTTGTCAGTACATTTAGGATACGACCGGATAATTTCACTTTATCATTATTAGCAAAATCTTTCGGAGATACCGCATGGATGT	AGTTGAGTCGTTATCTGAGGTTAGAGAGTATTGTAAAACCTGGTCATTTAATCCGAGCTTGTCGGACACCAGTGATTCATCAAGATTGAGCTCTTCCTTGTTAAATTCCTTGATCCTGGGACGCGTCACACTCTTGAACTCGTCAATGTTTGCTGGATTTGTAGGCTGCGAAACATAGACTATGGTTTCAATCCCGGTGTTCCTCAATTGAAGCAACTCCTCGTAGAACCAAATCAATGATTTCCACTCTCTGATCACCCAAATCAATTTCAATTTGTTGCTTTTGCTCTTGGTTCTTGAAGCAATATCAACCGCTTCCGAATACATTCCAGGAATTCCGTTACCTCCAGCAATGAAGACAGCTGTATCAGCATATCTAGCAGGTGTTGGCTCACCGTATGGACCTTCGCAACTCACTCTTATTTTGCAAGTTCTTCCTGGTGCCTTTGCCAATGATTGATACAAACTGTGTGTTACTCCTCCTTTGACTTTACAGTATAACACAATGCTGTCTTTGTTGTCTACTGATTCGGTGAAGGTGAACGGATGTGATTGCCAAAAGTAAGTTGGCTTTATGAAATGAATAAATGCATGTCDACCAGGGATAGAGTGCCAGTAGCTTGGCTTGGGAACAACTACTTTCAATGTCTCATCAGCCAACAAAGTGACATCAGCATGGGGGAAACCAAATACAATCAAACGCCCAATTCTCACCACCCTATCGAAACACCAAACAGCAATGGCTGGATAAACCAAGCATAGAAAGCCAAACTCTTCAACGT	AAATTGATACTAGTATTGCTGGTGGAACCAATTTCTTGAATGATTATATTTTGAAATATGATGAAAAGATAAAAATGAAGVGGAAATTGAATAGCACCGGBGTGGTTGGGTTTTTAGGCGATCCTGGACAAAAAGGAAACGACACTAGTGCCAATAACGATGAGATTGACCCCGAAATCAGAGACGAAGTTTTGTCAGGTATCCVACAAGCTGTTGTTGGTGGCGGTAACAACAATGGTAATGAACAGCCTCGTTACTCGCGCCACGATATTGCTGAATCAATACATCAATTGTGGGCCAATGATTCCGGTATCAAGAAATGTTTTGAACGATCAAATGAGTTTCAATTTGAGAGCAGCGCTGAGTACTACTTTGACAATGTCTTCAACTTTGCTGACCCTAGTTACTTGTGTTCTGACTTGGACATTTTGAAAGGACGAATCAAAACCACAGGTATCACAGAGACCAACTTCACCATCAACTCCTTCCAATTCAAAGTGTTGGATGCCTGTGGACAACGAAGCGAACGTAGGAAATGGATCCATTGTTTTGATGACATCACTGCCGTGTTGTTTGTCCTTGCAATTAACGAGTACGATCAAATGTTATTTGAAGATGAACGAGTCAATCGTATGCATGAGTCAATCATCTTGTTTGATCAATTGTGCAACTCAAAATGGTTTGTCAATACCCCCTTCATACAGACCGTACAAATGAACAAGTTTGGAGATTTACCTGGCATCGACATCGATAGTCAAGAAATCTATGAATCATCAGATGTCGAAAATGAGAATCCTACTGATGAGGAGAGACAAGAGCAAGCGCCACCAGATATCAATCTAGAACCATTACAAGCTCAATTTGTCGACATTGAAATAACCGACAAGGAATATGACTTCTCTGGCAATCTACTAAACCAACGTGGGTTTCAAGTTGGGGAAAAGAAGGAGACTAAGATGGAAAAGTTGGCGAGGATAAAACGAGAATTAGAGGAGATACAACAAGAAGAAGGGCCCGAGTGTTCCGATGCTGATGAGTTACTATCAGCATTCAATGCATTGAATGCATCGCCGAGTCAACGAAAATTCCCCACTGAAGAGGAACTCAAAATCGATGAGATATTGATACCACCACCTGAACCAGTTCATGCCACATCACAACAAATTGCCAAATTTGTCAATCTAGAGAATAAGTTGAACCGACTTGAAACGCAATTGGGCACAGACCATCGACAATCACGGCCACTTCAACACTCAATCAACGAGATAATTAGAAAACTAGATATTATAAATCATGCTGAACACAATGCCGATTCCATCAAGTCCAAAATTGAAACAACTGGGAAGGAAATGGAGAAATTAGAATTGAATAAACGATTATTTGGATGGGAGGATGTGCCAGTCCCCAAAAATGAAGTAAACCATCTAGCAATTGACTTCTCTTGGAAAGACACCTGAAATATTCAGAAGATGGGAACGGAACATGCAAGAAATGTCCAATATAAGCATCAGGGAATTCCATGCGTAGCAATTGAGGCAACAACAACAAATAGTAATCATGAATCCAAATGACATCACCGGGTTTGTAAATTTGTTTGATCTTGTTGGCATATGCCTCGTTGAATTTTACATAATCGTGCCATGCTTGAATTTCGTCTTTTCCATCCGACGGAGTTCCCAGAAAGTAATGAAACACTGGCCAAATCACACTCTCGGCATATTTTCTCCATCTTTCTTGATCACGTCTTAATAGCC-AATTGGATGGATATTTTTCGACCCTATCGCCTTTTGAAGCTTCTTTTCAATTTCGTCCTTATCTTCATCATCAAGATACAATGGATCGTCTTCCAAATTATCAGCTGTAACGTTGACAGTATTTTTCACTTTGTTTTTCAACTCACCTGTCCAAGCAATAACATGAGTTTCCCAATCGGTATGCTGTTGTAAAAAGCTTTGAGATGAAAATAAAGCCAGGGTACCATGCACAATGTCGACATCCCAATAGTAACGATTGGTTTCGGAGTCATAGTTGCTAACAATTTGAGTAGGCAAAGTTGTCAGTACATTTAGGATACGACCGGATAATTTCACTTTATCATTATTAGCAAAATCTTTCGGAGATACCGCATGGATGTAGTTGAGTCGTTATCTGAGGTTAGAGAGTATTGTAAAACCTGGTCATTTAATCCGAGCTTGTCGGACACCAGTGATTCATCAAGATTGAGCTCTTCCTTGTTAAATTCCTTGATCCTGGGACGCGTCACACTCTTGAACTCGTCAATGTTTGCTGGATTTGTAGGCTGCGAAACATAGACTATGGTTTCAATCCCGGTGTTCCTCAATTGAAGCAACTCCTCGTAGAACCAAATCAATGATTTCCACTCTCTGATCACCCAAATCAATTTCAATTTGTTGCTTTTGCTCTTGGTTCTTGAAGCAATATCAACCGCTTCCGAATACATTCCAGGAATTCCGTTACCTCCAGCAATGAAGACAGCTGTATCAGCATATCTAGCAGGTGTTGGCTCACCGTATGGACCTTCGCAACTCACTCTTATTTTGCAAGTTCTTCCTGGTGCCTTTGCCAATGATTGATACAAACTGTGTGTTACTCCTCCTTTGACTTTACAGTATAACACAATGCTGTCTTTGTTGTCTACTGATTCGGTGAAGGTGAACGGATGTGATTGCCAAAAGTAAGTTGGCTTTATGAAATGAATAAATGCATGTCDACCAGGGATAGAGTGCCAGTAGCTTGGCTTGGGAACAACTACTTTCAATGTCTCATCAGCCAACAAAGTGACATCAGCATGGGGGAAACCAAATACAATCAAACGCCCAATTCTCACCACCCTATCGAAACACCAAACAGCAATGGCTGGATAAACCAAGCATAGAAAGCCAAACTCTTCAACGT	13-01-06-05
36	AAATTGATACTAGTATTGCTGGTGGAACCAATTTCTTGAATGATTATATTTTGAAATATGATGAAAAGATAAAAATGAAGTGGAAATTGAATAGCACCGGAGTGGTTGGGTTTTTAGGCBATCCTGGACAAAAAGGAAACGACACTAGTGCCAATAACGATGAGATTGACCCCGAAATCAGAGACGAAGTTTTGTCAGGTATCCTACAAGCTGTTGTTGGTGGCGGTAACAACAATGGTAATGAACAGCCTCGTTACTCGCGCCACGATATTGCTGAATCAATACATCAATTGTGGGCCAATGATTCCGGTATCAAGAAATGTTTTGAACGATCAAATGAGTTTCAATTTGAGAGCAGCGCTGAGTACTACTTTGACAATGTCTTCAACTTTGCTGACCCTAGTTACTTGTGTTCTGACTTGGACATTTTGAAAGGACGAATCAAAACCACAGGTATCACAGAGACCAACTTCACCATCAACTCCTTCCAATTCAAAGTGTTGGATGCCGGTGGACAACGAAGCGAACGTAGGAAATGGATCCATTGTTTTGATGACATCACTGCCGTGTTGTTTGTCCTTGCAATTAACGAGTACGATCAAATGTTATTTGAAGATGAACGAGTCAATCGTATGCATGAGTCAATCATCTTGTTTGATCAATTGTGCAACTCAAAATGGTTTGTCAATACCCCCTTC	ATACAGACCGTACAAATGAACAAGTTTGGAGATTTACCTGGCATCGACATCGATAGTCAAGAAATCTATGAATCATCAGATGTCGAAAATGAGAATCCTACTGATGAGGAGAGGCAAGAGCAAGCGCCACCAGATATCAATCTAGAACCATTACAAGCTCAATTTGTCGACATTGAAATAACCGACAAGGAATATGACTTCTCTGGCAATCTACTAAACCAACGTGGGTTTCAAGTTGGGGAAAAGAAGGAGACTAAGATGGAAAAGTTGACGAGGATAAAACGAGAATTAGAGGAGATACAACAAGAAGAAGGGCCCGAGTGTTCCGATGCTGATGAGTTACTATCAGCATTCAATGCATTGAATGCATCGCCGAGTCAACGAAAATTCCCCACTGAAGAGGAACTCAAAATCGATGAGATATTGATACCACCACCTGAACCAGTTCATGCCACATCACAACAAATTGCCAAATTTGTCAATCTAGAGAATAAGTTGAACCGACTTGAAACGCAATTGGGCACAGACCATCGACAATCACGGCCACTTCAACACTCAATCAACGAGATAATTAGAAAACTAGATATTATAAATCATGCTGAACACAATGCCGATTCCATCAAGTCCAAAATTGAAACAACTGGGAAGGAAATGGAGAAATTAGAATTGAATAAACGATTATTTGGATGGGAGGATGTGCCAGTCCCCAAAAATG	AAGTAAACCATCTAGCAATTGACTTCTCTTGGAAAGACACCTGAAATATTCAGAAGATGGGAACGGAACATGCAAGAAATGTCCAATATAAGCATCAGGGAATTCCATGCGTAGCAATTGAGGCAACAACAACAAATAGTAATCATGAATCCAAATGACATCACCGGGTTTGTAAATTTGTTTGATCTTGTTGGCATATGCCTCGTTGAATTTTACATAATCGTGCCATGCTTGAATTTCGTCTTTTCCATCCGACGGAGTTCCCAGAAAGTAATGAAACACTGGCCAAATCACACTCTCGGCATATTTTCTCCATCTTTCTTGATCACGTCTTAATAGCCAAATTGGATGGATATTTTTCGACCCTATCGTCTTTTGAAGCTTCTTTTCAATTTCGTCCTTATCTTCATCATCAAGATACAATGGATCGTCTTCCAAATTATCAGCTGTAACGTTGACAGTATTTTTCACTTTGTTTTTCAACTCACCTGTCCAAGCAATAACATGAGTTTCCCAATCGGTATGCTGTTGTAAAAAGCTTTGAGATGAAAATAAAGCCAGGGTACCATGCACAATGTCGACATCCCAATAGTAACGATTGGTTTCGGAGTCATAGTTGCTAACAATTTGAGTAGGCAAAGTTGTCAGTACATTTAGGATACGACCGGATAATTTCACTTTATCATTATTAGCAAAATCTTTCGGAGATACCGCATGGATGT	AGTTGAGTCGTTATCTGAGGTTAGAGAGTATTGTAAAACCTGGTCATTTAATCCGAGCTTGTCGGACACCAGTGATTCATCAAGATTGAGCTCTTCCTTGTTAAATTCCTTGATCCTGGGACGCGTCACACTCTTGAACTCGTCAATGTTTGCTGGATTTGTAGGCTGCGAAACATAGACTATGGTTTCAATCCCGGTGTTCCTCAATTGAAGCAACTCCTCGTAGAACCAAATCAATGATTTCCACTCTCTGATCACCCAAATCAATTTCAATTTGTTGCTTTTGCTCTTGGTTCTTGAAGCAATATCAACCGCTTCCGAATACATTCCAGGAATTCCGTTACCTCCAGCAATGAAGACAGCTGTATCAGCATATCTAGCAGGTGTTGGCTCACCGTATGGACCTTCGCAACTCACTCTTATTTTGCAAGTTCTTCCTGGTGCCTTTGCCAATGATTGATACAAACTGTGTGTTACTCCTCCTTTGACTTTACAGTATAACACAATACTGTCTTTGTTGTCTACTGATTCGGTGAAGGTGAACGGATGTGATTGCCAAAAGTAAGTTGGCTTTATGAAATGAATAAATGCATGTCDACCAGGGATAGAGTGCCAGTAGCTTGGCTTGGGAACAACTACTTTCAATGTCTCATCAGCCAACAAAGTGACATCAGCATGGGGGAAACCAAATACAATCAAACGCCCAATTCTCACCACCCTATCGAAACACCAAACAGCAATGGCTGGATAAACCAAGCATAGAAAGCCAAACTCTTCAACGT	AAATTGATACTAGTATTGCTGGTGGAACCAATTTCTTGAATGATTATATTTTGAAATATGATGAAAAGATAAAAATGAAGTGGAAATTGAATAGCACCGGAGTGGTTGGGTTTTTAGGCBATCCTGGACAAAAAGGAAACGACACTAGTGCCAATAACGATGAGATTGACCCCGAAATCAGAGACGAAGTTTTGTCAGGTATCCTACAAGCTGTTGTTGGTGGCGGTAACAACAATGGTAATGAACAGCCTCGTTACTCGCGCCACGATATTGCTGAATCAATACATCAATTGTGGGCCAATGATTCCGGTATCAAGAAATGTTTTGAACGATCAAATGAGTTTCAATTTGAGAGCAGCGCTGAGTACTACTTTGACAATGTCTTCAACTTTGCTGACCCTAGTTACTTGTGTTCTGACTTGGACATTTTGAAAGGACGAATCAAAACCACAGGTATCACAGAGACCAACTTCACCATCAACTCCTTCCAATTCAAAGTGTTGGATGCCGGTGGACAACGAAGCGAACGTAGGAAATGGATCCATTGTTTTGATGACATCACTGCCGTGTTGTTTGTCCTTGCAATTAACGAGTACGATCAAATGTTATTTGAAGATGAACGAGTCAATCGTATGCATGAGTCAATCATCTTGTTTGATCAATTGTGCAACTCAAAATGGTTTGTCAATACCCCCTTCATACAGACCGTACAAATGAACAAGTTTGGAGATTTACCTGGCATCGACATCGATAGTCAAGAAATCTATGAATCATCAGATGTCGAAAATGAGAATCCTACTGATGAGGAGAGGCAAGAGCAAGCGCCACCAGATATCAATCTAGAACCATTACAAGCTCAATTTGTCGACATTGAAATAACCGACAAGGAATATGACTTCTCTGGCAATCTACTAAACCAACGTGGGTTTCAAGTTGGGGAAAAGAAGGAGACTAAGATGGAAAAGTTGACGAGGATAAAACGAGAATTAGAGGAGATACAACAAGAAGAAGGGCCCGAGTGTTCCGATGCTGATGAGTTACTATCAGCATTCAATGCATTGAATGCATCGCCGAGTCAACGAAAATTCCCCACTGAAGAGGAACTCAAAATCGATGAGATATTGATACCACCACCTGAACCAGTTCATGCCACATCACAACAAATTGCCAAATTTGTCAATCTAGAGAATAAGTTGAACCGACTTGAAACGCAATTGGGCACAGACCATCGACAATCACGGCCACTTCAACACTCAATCAACGAGATAATTAGAAAACTAGATATTATAAATCATGCTGAACACAATGCCGATTCCATCAAGTCCAAAATTGAAACAACTGGGAAGGAAATGGAGAAATTAGAATTGAATAAACGATTATTTGGATGGGAGGATGTGCCAGTCCCCAAAAATGAAGTAAACCATCTAGCAATTGACTTCTCTTGGAAAGACACCTGAAATATTCAGAAGATGGGAACGGAACATGCAAGAAATGTCCAATATAAGCATCAGGGAATTCCATGCGTAGCAATTGAGGCAACAACAACAAATAGTAATCATGAATCCAAATGACATCACCGGGTTTGTAAATTTGTTTGATCTTGTTGGCATATGCCTCGTTGAATTTTACATAATCGTGCCATGCTTGAATTTCGTCTTTTCCATCCGACGGAGTTCCCAGAAAGTAATGAAACACTGGCCAAATCACACTCTCGGCATATTTTCTCCATCTTTCTTGATCACGTCTTAATAGCCAAATTGGATGGATATTTTTCGACCCTATCGTCTTTTGAAGCTTCTTTTCAATTTCGTCCTTATCTTCATCATCAAGATACAATGGATCGTCTTCCAAATTATCAGCTGTAACGTTGACAGTATTTTTCACTTTGTTTTTCAACTCACCTGTCCAAGCAATAACATGAGTTTCCCAATCGGTATGCTGTTGTAAAAAGCTTTGAGATGAAAATAAAGCCAGGGTACCATGCACAATGTCGACATCCCAATAGTAACGATTGGTTTCGGAGTCATAGTTGCTAACAATTTGAGTAGGCAAAGTTGTCAGTACATTTAGGATACGACCGGATAATTTCACTTTATCATTATTAGCAAAATCTTTCGGAGATACCGCATGGATGTAGTTGAGTCGTTATCTGAGGTTAGAGAGTATTGTAAAACCTGGTCATTTAATCCGAGCTTGTCGGACACCAGTGATTCATCAAGATTGAGCTCTTCCTTGTTAAATTCCTTGATCCTGGGACGCGTCACACTCTTGAACTCGTCAATGTTTGCTGGATTTGTAGGCTGCGAAACATAGACTATGGTTTCAATCCCGGTGTTCCTCAATTGAAGCAACTCCTCGTAGAACCAAATCAATGATTTCCACTCTCTGATCACCCAAATCAATTTCAATTTGTTGCTTTTGCTCTTGGTTCTTGAAGCAATATCAACCGCTTCCGAATACATTCCAGGAATTCCGTTACCTCCAGCAATGAAGACAGCTGTATCAGCATATCTAGCAGGTGTTGGCTCACCGTATGGACCTTCGCAACTCACTCTTATTTTGCAAGTTCTTCCTGGTGCCTTTGCCAATGATTGATACAAACTGTGTGTTACTCCTCCTTTGACTTTACAGTATAACACAATACTGTCTTTGTTGTCTACTGATTCGGTGAAGGTGAACGGATGTGATTGCCAAAAGTAAGTTGGCTTTATGAAATGAATAAATGCATGTCDACCAGGGATAGAGTGCCAGTAGCTTGGCTTGGGAACAACTACTTTCAATGTCTCATCAGCCAACAAAGTGACATCAGCATGGGGGAAACCAAATACAATCAAACGCCCAATTCTCACCACCCTATCGAAACACCAAACAGCAATGGCTGGATAAACCAAGCATAGAAAGCCAAACTCTTCAACGT	10-03-03-10
37	AAATTGATACTAGTATTGCTGGTGGAACCAATTTCTTGAATGATTATATTTTGAAATATGATGAAAAGATAAAAATGAAGVGGAAATTGAATAGCACCGGBGTGGTTGGGTTTTTAGGCGATCCTGGACAAAAAGGAAACGACACTAGTGCCAATAACGATGAGATTGACCCCGAAATCAGAGACGAAGTTTTGTCAGGTATCCVACAAGCTGTTGTTGGTGGCGGTAACAACAATGGTAATGAACAGCCTCGTTACTCGCGCCACGATATTGCTGAATCAATACATCAATTGTGGGCCAATGATTCCGGTATCAAGAAATGTTTTGAACGATCAAATGAGTTTCAATTTGAGAGCAGCGCTGAGTACTACTTTGACAATGTCTTCAACTTTGCTGACCCTAGTTACTTGTGTTCTGACTTGGACATTTTGAAAGGACGAATCAAAACCACAGGTATCACAGAGACCAACTTCACCATCAACTCCTTCCAATTCAAAGTGTTGGATGCCTGTGGACAACGAAGCGAACGTAGGAAATGGATCCATTGTTTTGATGACATCACTGCCGTGTTGTTTGTCCTTGCAATTAACGAGTACGATCAAATGTTATTTGAAGATGAACGAGTCAATCGTATGCATGAGTCAATCATCTTGTTTGATCAATTGTGCAACTCAAAATGGTTTGTCAATACCCCCTTC	ATACAGACCGTACAAATGAACAAGTTTGGAGATTTACCTGGCATCGACATCGATAGTCAAGAAATCTATGAATCATCAGATGTCGAAAATGAGAATCCTACTGATGAGGAGAGACAAGAGCAAGCGCCACCAGATATCAATCTAGAACCATTACAAGCTCAATTTGTCGACATTGAAATAACCGACAAGGAATATGACTTCTCTGGCAATCTACTAAACCAACGTGGGTTTCAAGTTGGGGAAAAGAAGGAGACTAAGATGGAAAAGTTGGCGAGGATAAAACGAGAATTAGAGGAGATACAACAAGAAGAAGGGCCCGAGTGTTCCGATGCTGATGAGTTACTATCAGCATTCAATGCATTGAATGCATCGCCGAGTCAACGAAAATTCCCCACTGAAGAGGAACTCAAAATCGATGAGATATTGATACCACCACCTGAACCAGTTCATGCCACATCACAACAAATTGCCAAATTTGTCAATCTAGAGAATAAGTTGAACCGACTTGAAACGCAATTGGGCACAGACCATCGACAATCACGGCCACTTCAACACTCAATCAACGAGATAATTAGAAAACTAGATATTATAAATCATGCTGAACACAATGCCGATTCCATCAAGTCCAAAATTGAAACAACTGGGAAGGAAATGGAGAAATTAGAATTGAATAAACGATTATTTGGATGGGAGGATGTGCCAGTCCCCAAAAATG	AAGTAAACCATCTAGCAATTGACTTCTCTTGGAAAGACACCTGAAATATTCAGAAGATGGGAACGGAACATGCAAGAAATGTCCAATATAAGCATCAGGGAATTCCATGCGTAGCAATTGAGGCAACAACAACAAATAGTAATCATGAATCCAAATGACATCACCGGGTTTGTAAATTTGTTTGATCTTGTTGGCATATGCCTCGTTGAATTTTACATAATCGTGCCATGCTTGAATTTCGTCTTTTCCATCCGACGGAGTTCCCAGAAAGTAATGAAACACTGGCCAAATCACACTCTCGGCATATTTTCTCCATCTTTCTTGATCACGTCTTAATAGCCAAATTGGATGGATATTTTTCGACCCTATCGCCTTTTGAAGCTTCTTTTCAATTTCGTCCTTATCTTCATCATCAAGATACAATGGATCGTCTTCCAAATTATCAGCTGTAACGTTGACAGTATTTTTCACTTTGTTTTTCAACTCACCTGTCCAAGCAATAACATGAGTTTCCCAATCGGTATGCTGTTGTAAAAAGCTTTGAGATGAAAATAAAGCCAGGGTACCATGCACAATGTCGACATCCCAATAGTAACGATTGGTTTCGGAGTCATAGTTGCTAACAATTTGAGTAGGCAAAGTTGTCAGTACATTTAGGATACGACCGGATAATTTCACTTTATCATTATTAGCAAAATCTTTCGGAGATACCGCATGGATGT	AGTTGAGTCGTTATCTGAGGTTAGAGAGTATTGTAAAACCTGGTCATTTAATCCGAGCTTGTCGGACACCAGTGATTCATCAAGATTGAGCTCTTCCTTGTTAAATTCCTTGATCCTGGGACGCGTCACACTCTTGAACTCGTCAATGTTTGCTGGATTTGTAGGCTGCGAAACATAGACTATGGTTTCAATCCCGGTGTTCCTCAATTGAAGCAACTCCTCGTAGAACCAAATCAATGATTTCCACTCTCTGATCACCCAAATCAATTTCAATTTGTTGCTTTTGCTCTTGGTTCTTGAAGCAATATCAACCGCTTCCGAATACATTCCAGGAATTCCGTTACCTCCAGCAATGAAGACAGCTGTATCAGCATATCTAGCAGGTGTTGGCTCACCGTATGGACCTTCGCAACTCACTCTTATTTTGCAAGTTCTTCCTGGTGCCTTTGCCAATGATTGATACAAACTGTGTGTTACTCCTCCTTTGACTTTACAGTATAACACAATGCTGTCTTTGTTGTCTACTGATTCGGTGAAGGTGAACGGATGTGATTGCCAAAAGTAAGTTGGCTTTATGAAATGAATAAATGCATGTCCACCAGGGATAGAGTGCCAGTAGCTTGGCTTGGGAACAACTACTTTCAATGTCTCATCAGCCAACAAAGTGACATCAGCATGGGGGAAACCAAATACAATCAAACGCCCAATTCTCACCACCCTATCGAAACACCAAACAGCAATGGCTGGATAAACCAAGCATAGAAAGCCAAACTCTTCAACGT	AAATTGATACTAGTATTGCTGGTGGAACCAATTTCTTGAATGATTATATTTTGAAATATGATGAAAAGATAAAAATGAAGVGGAAATTGAATAGCACCGGBGTGGTTGGGTTTTTAGGCGATCCTGGACAAAAAGGAAACGACACTAGTGCCAATAACGATGAGATTGACCCCGAAATCAGAGACGAAGTTTTGTCAGGTATCCVACAAGCTGTTGTTGGTGGCGGTAACAACAATGGTAATGAACAGCCTCGTTACTCGCGCCACGATATTGCTGAATCAATACATCAATTGTGGGCCAATGATTCCGGTATCAAGAAATGTTTTGAACGATCAAATGAGTTTCAATTTGAGAGCAGCGCTGAGTACTACTTTGACAATGTCTTCAACTTTGCTGACCCTAGTTACTTGTGTTCTGACTTGGACATTTTGAAAGGACGAATCAAAACCACAGGTATCACAGAGACCAACTTCACCATCAACTCCTTCCAATTCAAAGTGTTGGATGCCTGTGGACAACGAAGCGAACGTAGGAAATGGATCCATTGTTTTGATGACATCACTGCCGTGTTGTTTGTCCTTGCAATTAACGAGTACGATCAAATGTTATTTGAAGATGAACGAGTCAATCGTATGCATGAGTCAATCATCTTGTTTGATCAATTGTGCAACTCAAAATGGTTTGTCAATACCCCCTTCATACAGACCGTACAAATGAACAAGTTTGGAGATTTACCTGGCATCGACATCGATAGTCAAGAAATCTATGAATCATCAGATGTCGAAAATGAGAATCCTACTGATGAGGAGAGACAAGAGCAAGCGCCACCAGATATCAATCTAGAACCATTACAAGCTCAATTTGTCGACATTGAAATAACCGACAAGGAATATGACTTCTCTGGCAATCTACTAAACCAACGTGGGTTTCAAGTTGGGGAAAAGAAGGAGACTAAGATGGAAAAGTTGGCGAGGATAAAACGAGAATTAGAGGAGATACAACAAGAAGAAGGGCCCGAGTGTTCCGATGCTGATGAGTTACTATCAGCATTCAATGCATTGAATGCATCGCCGAGTCAACGAAAATTCCCCACTGAAGAGGAACTCAAAATCGATGAGATATTGATACCACCACCTGAACCAGTTCATGCCACATCACAACAAATTGCCAAATTTGTCAATCTAGAGAATAAGTTGAACCGACTTGAAACGCAATTGGGCACAGACCATCGACAATCACGGCCACTTCAACACTCAATCAACGAGATAATTAGAAAACTAGATATTATAAATCATGCTGAACACAATGCCGATTCCATCAAGTCCAAAATTGAAACAACTGGGAAGGAAATGGAGAAATTAGAATTGAATAAACGATTATTTGGATGGGAGGATGTGCCAGTCCCCAAAAATGAAGTAAACCATCTAGCAATTGACTTCTCTTGGAAAGACACCTGAAATATTCAGAAGATGGGAACGGAACATGCAAGAAATGTCCAATATAAGCATCAGGGAATTCCATGCGTAGCAATTGAGGCAACAACAACAAATAGTAATCATGAATCCAAATGACATCACCGGGTTTGTAAATTTGTTTGATCTTGTTGGCATATGCCTCGTTGAATTTTACATAATCGTGCCATGCTTGAATTTCGTCTTTTCCATCCGACGGAGTTCCCAGAAAGTAATGAAACACTGGCCAAATCACACTCTCGGCATATTTTCTCCATCTTTCTTGATCACGTCTTAATAGCCAAATTGGATGGATATTTTTCGACCCTATCGCCTTTTGAAGCTTCTTTTCAATTTCGTCCTTATCTTCATCATCAAGATACAATGGATCGTCTTCCAAATTATCAGCTGTAACGTTGACAGTATTTTTCACTTTGTTTTTCAACTCACCTGTCCAAGCAATAACATGAGTTTCCCAATCGGTATGCTGTTGTAAAAAGCTTTGAGATGAAAATAAAGCCAGGGTACCATGCACAATGTCGACATCCCAATAGTAACGATTGGTTTCGGAGTCATAGTTGCTAACAATTTGAGTAGGCAAAGTTGTCAGTACATTTAGGATACGACCGGATAATTTCACTTTATCATTATTAGCAAAATCTTTCGGAGATACCGCATGGATGTAGTTGAGTCGTTATCTGAGGTTAGAGAGTATTGTAAAACCTGGTCATTTAATCCGAGCTTGTCGGACACCAGTGATTCATCAAGATTGAGCTCTTCCTTGTTAAATTCCTTGATCCTGGGACGCGTCACACTCTTGAACTCGTCAATGTTTGCTGGATTTGTAGGCTGCGAAACATAGACTATGGTTTCAATCCCGGTGTTCCTCAATTGAAGCAACTCCTCGTAGAACCAAATCAATGATTTCCACTCTCTGATCACCCAAATCAATTTCAATTTGTTGCTTTTGCTCTTGGTTCTTGAAGCAATATCAACCGCTTCCGAATACATTCCAGGAATTCCGTTACCTCCAGCAATGAAGACAGCTGTATCAGCATATCTAGCAGGTGTTGGCTCACCGTATGGACCTTCGCAACTCACTCTTATTTTGCAAGTTCTTCCTGGTGCCTTTGCCAATGATTGATACAAACTGTGTGTTACTCCTCCTTTGACTTTACAGTATAACACAATGCTGTCTTTGTTGTCTACTGATTCGGTGAAGGTGAACGGATGTGATTGCCAAAAGTAAGTTGGCTTTATGAAATGAATAAATGCATGTCCACCAGGGATAGAGTGCCAGTAGCTTGGCTTGGGAACAACTACTTTCAATGTCTCATCAGCCAACAAAGTGACATCAGCATGGGGGAAACCAAATACAATCAAACGCCCAATTCTCACCACCCTATCGAAACACCAAACAGCAATGGCTGGATAAACCAAGCATAGAAAGCCAAACTCTTCAACGT	13-01-01-02
38	AAATTGATACTAGTATTGCTGGTGGAACCAATTTCTTGAATGATTATATTTTGAAATATGATGAAAAGATAAAAATGAAGCGGAAATTGAATAGCACCGGGGTGGTTGGGTTTTTAGGCGATCCTGGACAAAAAGGAAACGACACTAGTGCCAATAACGATGAGATTGACCCCGAAATCAGAGACGAAGTTTTGTCAGGTATCCCACAAGCTGTTGTTGGTGGCGGTAACAACAATGGTAATGAACAGCCTCGTTACTCGCGCCACGATATTGCTGAATCAATACATCAATTGTGGGCCAATGATTCCGGTATCAAGAAATGTTTTGAACGATCAAATGAGTTTCAATTTGAGAGCAGCGCTGAGTACTACTTTGACAATGTCTTCAACTTTGCTGACCCTAGTTACTTGTGTTCTGACTTGGACATTTTGAAAGGACGAATCAAAACCACAGGTATCACAGAGACCAACTTCACCATCAACTCCTTCCAATTCAAAGTGTTGGATGCCGGTGGACAACGAAGCGAACGTAGGAAATGGATCCATTGTTTTGATGACATCACTGCCGTGTTGTTTGTCCTTGCAATTAACGAGTACGATCAAATGTTATTTGAAGATGAACGAGTCAATCGTATGCATGAGTCAATCATCTTGTTTGATCAATTGTGCAACTCAAAATGGTTTGTCAATACCCCCTTC	ATACAGACCGTACAAATGAACAAGTTTGGAGATTTACCTGGCATCGACATCGATAGTCAAGAAATCTATGAATCATCAGATGTCGAAAATGAGAATCCTATTGATGAGGAGAGACAAGAGCAAGCGCCACCAGATATCAATCTAGAACCATTACAAGCTCAATTTGTCGACATTGAAATAACCGACAAGGAATATGACTTCTCTGGCAATCTACTAAACCAACGTGGGTTTCAAGTTGGGAAAAAGAAGGAGACTAAGATGGAAAAGTTGGCGAGGATAAAACGAGAATTAGAGGAGATACAACAAGAAGAAGGGCCCGAGTGTTCCGATGCTGATGAGTTACTATCAGCATTCAATGCATTGAATGCATCGCCGAGTCAACGAAAATTCCCCACTGAAGAGGAACTCAAAATCGATGAGATATTGATACCACCACCTGAACCAGTTCATGCCACATCACAACAAATTGCCAAATTTGTCAATCTAGAGAATAAGTTGAACCGACTTGAAACGCAATTGGGCACAGACCATCGACAATCACGGCCACTTCAACACTCAATCAACGAGATAATTAGAAAACTAGATATTATAAATCATGCTGAACACAATGCCGATTCCATCAAGTCCAAAATTGAAACAACTGGGAAGGAAATGGAGAAATTAGAATTGAATAAACGATTATTTGGATGGGAGGATGTGCCAGTCCCCAAAAATG	AAGTAAACCATCTAGCAATTGACTTCTCTTGGAAAGACACCTGAAATATTCAGAAGATGGGAACGGAACATGCAAGAAATGTCCAATATAAGCATCAGGGAATTCCATGCGTAGCAATTGAGGCAACAACAACAAATAGTAATCATGAATCCAAATGACATCACCGGGTTTGTAAATTTGTTTGATCTTGTTGGCATATGCCTCGTTGAATTTTACATAATCGTGCCATGCTTGAATTTCGTCTTTTCCATCCGACGGAGTTCCCAGAAAGTAATGAAACACTGGCCAAATCACACTCTCGGCATATTTTCTCCATCTTTCTTGATCACGTCTTAATAGCCAAATTGGATGGATATTTTTCGACCCTATCGCCTTTTGAAGCTTCTTTTCAATTTCGTCCTTATCTTCATCATCAAGATACAATGGATCGTCTTCCAAATTATCAGCTGTAACGTTGACAGTATTTTTCACTTTGTTTTTCAACTCACCTGTCCAAGCAATAACATGAGTTTCCCAATCGGTATGCTGTTGTAAAAAGCTTTGAGATGAAAATAAAGCCAGGGTACCATGCACAATGTCGACATCCCAATAGTAACGATTGGTTTCGGAGTCATAGTTGCTAACAATTTGAGTAGGCAAAGTTGTCAGTACATTTAGGATACGACCGGATAATTTCACTTTATCATTATTAGCAAAATCTTTCGGAGATACCGCATGGATGT	AGTTGAGTCGTTATCTGAGGTTAGAGAGTATTGTAAAACCTGGTCATTTAATCCGAGCTTGTCGGACACCAGTGATTCATCAAGATTGAGCTCTTCCTTGTTAAATTCCTTGATCCTGGGACGCGTCACACTCTTGAACTCGTCAATGTTTGCTGGATTTGTAGGCTGCGAAACATAGACTATGGTTTCAATCCCGGTGTTCCTCAATTGAAGCAACTCCTCGTAGAACCAAATCAATGATTTCCACTCTCTGATCACCCAAATCAATTTCAATTTGTTGCTTTTGCTCTTGGTTCTTGAAGCAATATCAACCGCTTCCGAATACATTCCAGGAATTCCGTTACCTCCAGCAATGAAGACAGCTGTATCAGCATATCTAGCAGGTGTTGGCTCACCGTATGGACCTTCGCAACTCACTCTTATTTTGCAAGTTCTTCCTGGTGCCTTTGCCAATGATTGATACAAACTGTGTGTTACTCCTCCTTTGACTTTACAGTATAACACAATACTGTCTTTGTTGTCTACTGATTCGGTGAAGGTGAACGGATGTGATTGCCAAAAGTAAGTTGGCTTTATGAAATGAATAAATGCATGTCDACCAGGGATAGAGTGCCAGTAGCTTGGCTTGGGAACAACTACTTTCAATGTCTCATCAGCCAACAAAGTGACATCAGCATGGGGGAAACCAAATACAATCAAACGCCCAATTCTCACCACCCTATCGAAACACCAAACAGCAATGGCTGGATAAACCAAGCATAGAAAGCCAAACTCTTCAACGT	AAATTGATACTAGTATTGCTGGTGGAACCAATTTCTTGAATGATTATATTTTGAAATATGATGAAAAGATAAAAATGAAGCGGAAATTGAATAGCACCGGGGTGGTTGGGTTTTTAGGCGATCCTGGACAAAAAGGAAACGACACTAGTGCCAATAACGATGAGATTGACCCCGAAATCAGAGACGAAGTTTTGTCAGGTATCCCACAAGCTGTTGTTGGTGGCGGTAACAACAATGGTAATGAACAGCCTCGTTACTCGCGCCACGATATTGCTGAATCAATACATCAATTGTGGGCCAATGATTCCGGTATCAAGAAATGTTTTGAACGATCAAATGAGTTTCAATTTGAGAGCAGCGCTGAGTACTACTTTGACAATGTCTTCAACTTTGCTGACCCTAGTTACTTGTGTTCTGACTTGGACATTTTGAAAGGACGAATCAAAACCACAGGTATCACAGAGACCAACTTCACCATCAACTCCTTCCAATTCAAAGTGTTGGATGCCGGTGGACAACGAAGCGAACGTAGGAAATGGATCCATTGTTTTGATGACATCACTGCCGTGTTGTTTGTCCTTGCAATTAACGAGTACGATCAAATGTTATTTGAAGATGAACGAGTCAATCGTATGCATGAGTCAATCATCTTGTTTGATCAATTGTGCAACTCAAAATGGTTTGTCAATACCCCCTTCATACAGACCGTACAAATGAACAAGTTTGGAGATTTACCTGGCATCGACATCGATAGTCAAGAAATCTATGAATCATCAGATGTCGAAAATGAGAATCCTATTGATGAGGAGAGACAAGAGCAAGCGCCACCAGATATCAATCTAGAACCATTACAAGCTCAATTTGTCGACATTGAAATAACCGACAAGGAATATGACTTCTCTGGCAATCTACTAAACCAACGTGGGTTTCAAGTTGGGAAAAAGAAGGAGACTAAGATGGAAAAGTTGGCGAGGATAAAACGAGAATTAGAGGAGATACAACAAGAAGAAGGGCCCGAGTGTTCCGATGCTGATGAGTTACTATCAGCATTCAATGCATTGAATGCATCGCCGAGTCAACGAAAATTCCCCACTGAAGAGGAACTCAAAATCGATGAGATATTGATACCACCACCTGAACCAGTTCATGCCACATCACAACAAATTGCCAAATTTGTCAATCTAGAGAATAAGTTGAACCGACTTGAAACGCAATTGGGCACAGACCATCGACAATCACGGCCACTTCAACACTCAATCAACGAGATAATTAGAAAACTAGATATTATAAATCATGCTGAACACAATGCCGATTCCATCAAGTCCAAAATTGAAACAACTGGGAAGGAAATGGAGAAATTAGAATTGAATAAACGATTATTTGGATGGGAGGATGTGCCAGTCCCCAAAAATGAAGTAAACCATCTAGCAATTGACTTCTCTTGGAAAGACACCTGAAATATTCAGAAGATGGGAACGGAACATGCAAGAAATGTCCAATATAAGCATCAGGGAATTCCATGCGTAGCAATTGAGGCAACAACAACAAATAGTAATCATGAATCCAAATGACATCACCGGGTTTGTAAATTTGTTTGATCTTGTTGGCATATGCCTCGTTGAATTTTACATAATCGTGCCATGCTTGAATTTCGTCTTTTCCATCCGACGGAGTTCCCAGAAAGTAATGAAACACTGGCCAAATCACACTCTCGGCATATTTTCTCCATCTTTCTTGATCACGTCTTAATAGCCAAATTGGATGGATATTTTTCGACCCTATCGCCTTTTGAAGCTTCTTTTCAATTTCGTCCTTATCTTCATCATCAAGATACAATGGATCGTCTTCCAAATTATCAGCTGTAACGTTGACAGTATTTTTCACTTTGTTTTTCAACTCACCTGTCCAAGCAATAACATGAGTTTCCCAATCGGTATGCTGTTGTAAAAAGCTTTGAGATGAAAATAAAGCCAGGGTACCATGCACAATGTCGACATCCCAATAGTAACGATTGGTTTCGGAGTCATAGTTGCTAACAATTTGAGTAGGCAAAGTTGTCAGTACATTTAGGATACGACCGGATAATTTCACTTTATCATTATTAGCAAAATCTTTCGGAGATACCGCATGGATGTAGTTGAGTCGTTATCTGAGGTTAGAGAGTATTGTAAAACCTGGTCATTTAATCCGAGCTTGTCGGACACCAGTGATTCATCAAGATTGAGCTCTTCCTTGTTAAATTCCTTGATCCTGGGACGCGTCACACTCTTGAACTCGTCAATGTTTGCTGGATTTGTAGGCTGCGAAACATAGACTATGGTTTCAATCCCGGTGTTCCTCAATTGAAGCAACTCCTCGTAGAACCAAATCAATGATTTCCACTCTCTGATCACCCAAATCAATTTCAATTTGTTGCTTTTGCTCTTGGTTCTTGAAGCAATATCAACCGCTTCCGAATACATTCCAGGAATTCCGTTACCTCCAGCAATGAAGACAGCTGTATCAGCATATCTAGCAGGTGTTGGCTCACCGTATGGACCTTCGCAACTCACTCTTATTTTGCAAGTTCTTCCTGGTGCCTTTGCCAATGATTGATACAAACTGTGTGTTACTCCTCCTTTGACTTTACAGTATAACACAATACTGTCTTTGTTGTCTACTGATTCGGTGAAGGTGAACGGATGTGATTGCCAAAAGTAAGTTGGCTTTATGAAATGAATAAATGCATGTCDACCAGGGATAGAGTGCCAGTAGCTTGGCTTGGGAACAACTACTTTCAATGTCTCATCAGCCAACAAAGTGACATCAGCATGGGGGAAACCAAATACAATCAAACGCCCAATTCTCACCACCCTATCGAAACACCAAACAGCAATGGCTGGATAAACCAAGCATAGAAAGCCAAACTCTTCAACGT	01-02-01-10
39	AAATTGATACTAGTATTGCTGGTGGAACCAATTTCTTGAATGATTATATTTTGAAATATGATGAAAAGATAAAAATGAAGTGGAAATTGAATAGCACCGGAGTGGTTGGGTTTTTAGGCBATCCTGGACAAAAAGGAAACGACACTAGTGCCAATAACGATGAGATTGACCCCGAAATCAGAGACGAAGTTTTGTCAGGTATCCTACAAGCTGTTGTTGGTGGCGGTAACAACAATGGTAATGAACAGCCTCGTTACTCGCGCCACGATATTGCTGAATCAATACATCAATTGTGGGCCAATGATTCCGGTATCAAGAAATGTTTTGAACGATCAAATGAGTTTCAATTTGAGAGCAGCGCTGAGTACTACTTTGACAATGTCTTCAACTTTGCTGACCCTAGTTACTTGTGTTCTGACTTGGACATTTTGAAAGGACGAATCAAAACCACAGGTATCACAGAGACCAACTTCACCATCAACTCCTTCCAATTCAAAGTGTTGGATGCCGGTGGACAACGAAGCGAACGTAGGAAATGGATCCATTGTTTTGATGACATCACTGCCGTGTTGTTTGTCCTTGCAATTAACGAGTACGATCAAATGTTATTTGAAGATGAACGAGTCAATCGTATGCATGAGTCAATCATCTTGTTTGATCAATTGTGCAACTCAAAATGGTTTGTCAATACCCCCTTC	ATACAGACCGTACAAATGAACAAGTTTGGAGATTTACCTGGCATCGACATCGATAGTCAAGAAATCTATGAATCATCAGATGTCGAAAATGAGAATCCTACTGATGAGGAGAGGCAAGAGCAAGCGCCACCAGATATCAATCTAGAACCATTACAAGCTCAATTTGTCGACATTGAAATAACCGACAAGGAATATGACTTCTCTGGCAATCTACTAAACCAACGTGGGTTTCAAGTTGGGGAAAAGAAGGAGACTAAGATGGAAAAGTTGACGAGGATAAAACGAGAATTAGAGGAGATACAACAAGAAGAAGGGCCCGAGTGTTCCGATGCTGATGAGTTACTATCAGCATTCAATGCATTGAATGCATCGCCGHGTCAACGAAAATTCCCCACTGAAGAGGAACTCAAAATCGATGAGATATTGATACCACCACCTGAACCAGTTCATGCCACATCACAACAAATTGCCAAATTTGTCAATCTAGAGAATAAGTTGAACCGACTTGAAACGCAATTGGGCACAGACCATCGACAATCACGGCCACTTCAACACTCAATCAACGAGATAATTAGAAAACTAGATATTATAAATCATGCTGAACACAATGCCGATTCCATCAAGTCCAAAATTGAAACAACTGGGAAGGAAATGGAGAAATTAGAATTGAATAAACGATTATTTGGATGGGAGGATGTGCCAGTCCCCAAAAATG	AAGTAAACCATCTAGCAATTGACTTCTCTTGGAAAGACACCTGAAATATTCAGAAGATGGGAACGGAACATGCAAGAAATGTCCAATATAAGCATCAGGGAATTCCATGCGTAGCAATTGAGGCAACAACAACAAATAGTAATCATGAATCCAAATGACATCACCGGGTTTGTAAATTTGTTTGATCTTGTTGGCATATGCCTCGTTGAATTTTACATAATCGTGCCATGCTTGAATTTCGTCTTTTCCATCCGACGGAGTTCCCAGAAAGTAATGAAACACTGGCCAAATCACACTCTCGGCATATTTTCTCCATCTTTCTTGATCACGTCTTAATAGCCAAATTGGATGGATATTTTTCGACCCTATCGTCTTTTGAAGCTTCTTTTCAATTTCGTCCTTATCTTCATCATCAAGATACAATGGATCGTCTTCCAAATTATCAGCTGTAACGTTGACAGTATTTTTCACTTTGTTTTTCAACTCACCTGTCCAAGCAATAACATGAGTTTCCCAATCGGTATGCTGTTGTAAAAAGCTTTGAGATGAAAATAAAGCCAGGGTACCATGCACAATGTCGACATCCCAATAGTAACGATTGGTTTCGGAGTCATAGTTGCTAACAATTTGAGTAGGCAAAGTTGTCAGTACATTTAGGATACGACCGGATAATTTCACTTTATCATTATTAGCAAAATCTTTCGGAGATACCGCATGGATGT	AGTTGAGTCGTTATCTGAGGTTAGAGAGTATTGTAAAACCTGGTCATTTAATCCGAGCTTGTCGGACACCAGTGATTCATCAAGATTGAGCTCTTCCTTGTTAAATTCCTTGATCCTGGGACGCGTCACACTCTTGAACTCGTCAATGTTTGCTGGATTTGTAGGCTGCGAAACATAGACTATGGTTTCAATCCCGGTGTTCCTCAATTGAAGCAACTCCTCGTAGAACCAAATCAATGATTTCCACTCTCTGATCACCCAAATCAATTTCAATTTGTTGCTTTTGCTCTTGGTTCTTGAAGCAATATCAACCGCTTCCGAATACATTCCAGGAATTCCGTTACCTCCAGCAATGAAGACAGCTGTATCAGCATATCTAGCAGGTGTTGGCTCACCGTATGGACCTTCGCAACTCACTCTTATTTTGCAAGTTCTTCCTGGTGCCTTTGCCAATGATTGATACAAACTGTGTGTTACTCCTCCTTTGACTTTACAGTATAACACAATACTGTCTTTGTTGTCTACTGATTCGGTGAAGGTGAACGGATGTGATTGCCAAAAGTAAGTTGGCTTTATGAAATGAATAAATGCATGTCDACCAGGGATAGAGTGCCAGTAGCTTGGCTTGGGAACAACTACTTTCAATGTCTCATCAGCCAACAAAGTGACATCAGCATGGGGGAAACCAAATACAATCAAACGCCCAATTCTCACCACCCTATCGAAACACCAAACAGCAATGGCTGGATAAACCAAGCATAGAAAGCCAAACTCTTCAACGT	AAATTGATACTAGTATTGCTGGTGGAACCAATTTCTTGAATGATTATATTTTGAAATATGATGAAAAGATAAAAATGAAGTGGAAATTGAATAGCACCGGAGTGGTTGGGTTTTTAGGCBATCCTGGACAAAAAGGAAACGACACTAGTGCCAATAACGATGAGATTGACCCCGAAATCAGAGACGAAGTTTTGTCAGGTATCCTACAAGCTGTTGTTGGTGGCGGTAACAACAATGGTAATGAACAGCCTCGTTACTCGCGCCACGATATTGCTGAATCAATACATCAATTGTGGGCCAATGATTCCGGTATCAAGAAATGTTTTGAACGATCAAATGAGTTTCAATTTGAGAGCAGCGCTGAGTACTACTTTGACAATGTCTTCAACTTTGCTGACCCTAGTTACTTGTGTTCTGACTTGGACATTTTGAAAGGACGAATCAAAACCACAGGTATCACAGAGACCAACTTCACCATCAACTCCTTCCAATTCAAAGTGTTGGATGCCGGTGGACAACGAAGCGAACGTAGGAAATGGATCCATTGTTTTGATGACATCACTGCCGTGTTGTTTGTCCTTGCAATTAACGAGTACGATCAAATGTTATTTGAAGATGAACGAGTCAATCGTATGCATGAGTCAATCATCTTGTTTGATCAATTGTGCAACTCAAAATGGTTTGTCAATACCCCCTTCATACAGACCGTACAAATGAACAAGTTTGGAGATTTACCTGGCATCGACATCGATAGTCAAGAAATCTATGAATCATCAGATGTCGAAAATGAGAATCCTACTGATGAGGAGAGGCAAGAGCAAGCGCCACCAGATATCAATCTAGAACCATTACAAGCTCAATTTGTCGACATTGAAATAACCGACAAGGAATATGACTTCTCTGGCAATCTACTAAACCAACGTGGGTTTCAAGTTGGGGAAAAGAAGGAGACTAAGATGGAAAAGTTGACGAGGATAAAACGAGAATTAGAGGAGATACAACAAGAAGAAGGGCCCGAGTGTTCCGATGCTGATGAGTTACTATCAGCATTCAATGCATTGAATGCATCGCCGHGTCAACGAAAATTCCCCACTGAAGAGGAACTCAAAATCGATGAGATATTGATACCACCACCTGAACCAGTTCATGCCACATCACAACAAATTGCCAAATTTGTCAATCTAGAGAATAAGTTGAACCGACTTGAAACGCAATTGGGCACAGACCATCGACAATCACGGCCACTTCAACACTCAATCAACGAGATAATTAGAAAACTAGATATTATAAATCATGCTGAACACAATGCCGATTCCATCAAGTCCAAAATTGAAACAACTGGGAAGGAAATGGAGAAATTAGAATTGAATAAACGATTATTTGGATGGGAGGATGTGCCAGTCCCCAAAAATGAAGTAAACCATCTAGCAATTGACTTCTCTTGGAAAGACACCTGAAATATTCAGAAGATGGGAACGGAACATGCAAGAAATGTCCAATATAAGCATCAGGGAATTCCATGCGTAGCAATTGAGGCAACAACAACAAATAGTAATCATGAATCCAAATGACATCACCGGGTTTGTAAATTTGTTTGATCTTGTTGGCATATGCCTCGTTGAATTTTACATAATCGTGCCATGCTTGAATTTCGTCTTTTCCATCCGACGGAGTTCCCAGAAAGTAATGAAACACTGGCCAAATCACACTCTCGGCATATTTTCTCCATCTTTCTTGATCACGTCTTAATAGCCAAATTGGATGGATATTTTTCGACCCTATCGTCTTTTGAAGCTTCTTTTCAATTTCGTCCTTATCTTCATCATCAAGATACAATGGATCGTCTTCCAAATTATCAGCTGTAACGTTGACAGTATTTTTCACTTTGTTTTTCAACTCACCTGTCCAAGCAATAACATGAGTTTCCCAATCGGTATGCTGTTGTAAAAAGCTTTGAGATGAAAATAAAGCCAGGGTACCATGCACAATGTCGACATCCCAATAGTAACGATTGGTTTCGGAGTCATAGTTGCTAACAATTTGAGTAGGCAAAGTTGTCAGTACATTTAGGATACGACCGGATAATTTCACTTTATCATTATTAGCAAAATCTTTCGGAGATACCGCATGGATGTAGTTGAGTCGTTATCTGAGGTTAGAGAGTATTGTAAAACCTGGTCATTTAATCCGAGCTTGTCGGACACCAGTGATTCATCAAGATTGAGCTCTTCCTTGTTAAATTCCTTGATCCTGGGACGCGTCACACTCTTGAACTCGTCAATGTTTGCTGGATTTGTAGGCTGCGAAACATAGACTATGGTTTCAATCCCGGTGTTCCTCAATTGAAGCAACTCCTCGTAGAACCAAATCAATGATTTCCACTCTCTGATCACCCAAATCAATTTCAATTTGTTGCTTTTGCTCTTGGTTCTTGAAGCAATATCAACCGCTTCCGAATACATTCCAGGAATTCCGTTACCTCCAGCAATGAAGACAGCTGTATCAGCATATCTAGCAGGTGTTGGCTCACCGTATGGACCTTCGCAACTCACTCTTATTTTGCAAGTTCTTCCTGGTGCCTTTGCCAATGATTGATACAAACTGTGTGTTACTCCTCCTTTGACTTTACAGTATAACACAATACTGTCTTTGTTGTCTACTGATTCGGTGAAGGTGAACGGATGTGATTGCCAAAAGTAAGTTGGCTTTATGAAATGAATAAATGCATGTCDACCAGGGATAGAGTGCCAGTAGCTTGGCTTGGGAACAACTACTTTCAATGTCTCATCAGCCAACAAAGTGACATCAGCATGGGGGAAACCAAATACAATCAAACGCCCAATTCTCACCACCCTATCGAAACACCAAACAGCAATGGCTGGATAAACCAAGCATAGAAAGCCAAACTCTTCAACGT	10-07-03-10
40	AAATTGATACTAGTATTGCTGGTGGAACCAATTTCTTGAATGATTATATTTTGAAATATGATGAAAAGATAAAAATGAAGCGGAAATTGAATAGCACCGGGGTGGTTGGGTTTTTAGGCGATCCTGGACAAAAAGGAAACGACACTAGTGCCAATAACGATGAGATTGACCCCGAAATCAGAGACGAAGTTTTGTCAGGTATCCCACAAGCTGTTGTTGGTGGCGGTAACAACAATGGTAATGAACAGCCTCGTTACTCGCGCCACGATATTGCTGAATCAATACATCAATTGTGGGCCAATGATTCCGGTATCAAGAAATGTTTTGAACGATCAAATGAGTTTCAATTTGAGAGCAGCGCTGAGTACTACTTTGACAATGTCTTCAACTTTGCTGACCCTAGTTACTTGTGTTCTGACTTGGACATTTTGAAAGGACGAATCAAAACCACAGGTATCACAGAGACCAACTTCACCATCAACTCCTTCCAATTCAAAGTGTTGGATGCCGGTGGACAACGAAGCGAACGTAGGAAATGGATCCATTGTTTTGATGACATCACTGCCGTGTTGTTTGTCCTTGCAATTAACGAGTACGATCAAATGTTATTTGAAGATGAACGAGTCAATCGTATGCATGAGTCAATCATCTTGTTTGATCAATTGTGCAACTCAAAATGGTTTGTCAATACCCCCTTC	ATACAGACCGTACAAATGAACAAGTTTGGAGATTTACCTGGCATCGACATCGATAGTCAAGAAATCTATGAATCATCAGATGTCGAAAATGAGAATCCTACTGATGAGGAGAGACAAGAGCAAGCGCCACCAGATATCAATCTAGAACCATTACAAGCTCAATTTGTCGACATTGAAATAACCGACAAGGAATATGACTTCTCTGGCAATCTACTAAACCAACGTGGGTTTCAAGTTGGGGAAAAGAAGGAGACTAAGATGGAAAAGTTGGCGAGGATAAAACGAGAATTAGAGGAGATACAACAAGAAGAAGGGCCCGAGTGTTCCGATGCTGATGAGTTACTATCAGCATTCAATGCATTGAATGCATCGCCGAGTCAACGAAAATTCCCCACTGAAGAGGAACTCAAAATCGATGAGATATTGATACCACCACCTGAACCAGTTCATGCCACATCACAACAAATTGCCAAATTTGTCAATCTAGAGAATAAGTTGAACCGACTTGAAACGCAATTGGGCACAGACCATCGACAATCACGGCCACTTCAACACTCAATCAACGAGATAATTAGAAAACTAGATATTATAAATCATGCTGAACACAATGCCGATTCCATCAAGTCCAAAATTGAAACAACTGGGAAGGAAATGGAGAAATTAGAATTGAATAAACGATTATTTGGATGGGAGGATGTGCCAGTCCCCAAAAATG	AAGTAAACCATCTAGCAATTGACTTCTCTTGGAAAGACACCTGAAATATTCAGAAGATGGGAACGGAACATGCAAGAAATGTCCAATATAAGCATCAGGGAATTCCATGCGTAGCAATTGAGGCAACAACAACAAATAGTAATCATGAATCCAAATGACATCACCGGGTTTGTAAATTTGTTTGATCTTGTTGGCATATGCCTCGTTGAATTTTACATAATCGTGCCATGCTTGAATTTCGTCTTTTCCATCCGACGGAGTTCCCAGAAAGTAATGAAACACTGGCCAAATCACACTCTCGGCATATTTTCTCCATCTTTCTTGATCACGTCTTAATAGCCAAATTGGATGGATATTTTTCGACCCTATCGCCTTTTGAAGCTTCTTTTCAATTTCGTCCTTATCTTCATCATCAAGATACAATGGATCGTCTTCCAAATTATCAGCTGTAACGTTGACAGTATTTTTCACTTTGTTTTTCAACTCACCTGTCCAAGCAATAACATGAGTTTCCCAATCGGTATGCTGTTGTAAAAAGCTTTGAGATGAAAATAAAGCCAGGGTACCATGCACAATGTCGACATCCCAATAGTAACGATTGGTTTCGGAGTCATAGTTGCTAACAATTTGAGTAGGCAAAGTTGTCAGTACATTTAGGATACGACCGGATAATTTCACTTTATCATTATTAGCAAAATCTTTCGGAGATACCGCATGGATGT	AGTTGAGTCGTTATCTGAGGTTAGAGAGTATTGTAAAACCTGGTCATTTAATCCGAGCTTGTCGGACACCAGTGATTCATCAAGATTGAGCTCTTCCTTGTTAAATTCCTTGATCCTGGGACGCGTCACACTCTTGAACTCGTCAATGTTTGCTGGATTTGTAGGCTGCGAAACATAGACTATGGTTTCAATCCCGGTGTTCCTCAATTGAAGCAACTCCTCGTAGAACCAAATCAATGATTTCCACTCTCTGATCACCCAAATCAATTTCAATTTGTTGCTTTTGCTCTTGGTTCTTGAAGCAATATCAACCGCTTCCGAATACATTCCAGGAATTCCGTTACCTCCAGCAATGAAGACAGCTGTATCAGCATATCTAGCAGGTGTTGGCTCACCGTATGGACCTTCGCAACTCACTCTTATTTTGCAAGTTCTTCCTGGTGCCTTTGCCAATGATTGATACAAACTGTGTGTTACTCCTCCTTTGACTTTACAGTATAACACAATACTGTCTTTGTTGTCTACTGATTCGGTGAAGGTGAACGGATGTGATTGCCAAAAGTAAGTTGGCTTTATGAAATGAATAAATGCATGTCDACCAGGGATAGAGTGCCAGTAGCTTGGCTTGGGAACAACTACTTTCAATGTCTCATCAGCCAACAAAGTGACATCAGCATGGGGGAAACCAAATACAATCAAACGCCCAATTCTCACCACCCTATCGAAACACCAAACAGCAATGGCTGGATAAACCAAGCATAGAAAGCCAAACTCTTCAACGT	AAATTGATACTAGTATTGCTGGTGGAACCAATTTCTTGAATGATTATATTTTGAAATATGATGAAAAGATAAAAATGAAGCGGAAATTGAATAGCACCGGGGTGGTTGGGTTTTTAGGCGATCCTGGACAAAAAGGAAACGACACTAGTGCCAATAACGATGAGATTGACCCCGAAATCAGAGACGAAGTTTTGTCAGGTATCCCACAAGCTGTTGTTGGTGGCGGTAACAACAATGGTAATGAACAGCCTCGTTACTCGCGCCACGATATTGCTGAATCAATACATCAATTGTGGGCCAATGATTCCGGTATCAAGAAATGTTTTGAACGATCAAATGAGTTTCAATTTGAGAGCAGCGCTGAGTACTACTTTGACAATGTCTTCAACTTTGCTGACCCTAGTTACTTGTGTTCTGACTTGGACATTTTGAAAGGACGAATCAAAACCACAGGTATCACAGAGACCAACTTCACCATCAACTCCTTCCAATTCAAAGTGTTGGATGCCGGTGGACAACGAAGCGAACGTAGGAAATGGATCCATTGTTTTGATGACATCACTGCCGTGTTGTTTGTCCTTGCAATTAACGAGTACGATCAAATGTTATTTGAAGATGAACGAGTCAATCGTATGCATGAGTCAATCATCTTGTTTGATCAATTGTGCAACTCAAAATGGTTTGTCAATACCCCCTTCATACAGACCGTACAAATGAACAAGTTTGGAGATTTACCTGGCATCGACATCGATAGTCAAGAAATCTATGAATCATCAGATGTCGAAAATGAGAATCCTACTGATGAGGAGAGACAAGAGCAAGCGCCACCAGATATCAATCTAGAACCATTACAAGCTCAATTTGTCGACATTGAAATAACCGACAAGGAATATGACTTCTCTGGCAATCTACTAAACCAACGTGGGTTTCAAGTTGGGGAAAAGAAGGAGACTAAGATGGAAAAGTTGGCGAGGATAAAACGAGAATTAGAGGAGATACAACAAGAAGAAGGGCCCGAGTGTTCCGATGCTGATGAGTTACTATCAGCATTCAATGCATTGAATGCATCGCCGAGTCAACGAAAATTCCCCACTGAAGAGGAACTCAAAATCGATGAGATATTGATACCACCACCTGAACCAGTTCATGCCACATCACAACAAATTGCCAAATTTGTCAATCTAGAGAATAAGTTGAACCGACTTGAAACGCAATTGGGCACAGACCATCGACAATCACGGCCACTTCAACACTCAATCAACGAGATAATTAGAAAACTAGATATTATAAATCATGCTGAACACAATGCCGATTCCATCAAGTCCAAAATTGAAACAACTGGGAAGGAAATGGAGAAATTAGAATTGAATAAACGATTATTTGGATGGGAGGATGTGCCAGTCCCCAAAAATGAAGTAAACCATCTAGCAATTGACTTCTCTTGGAAAGACACCTGAAATATTCAGAAGATGGGAACGGAACATGCAAGAAATGTCCAATATAAGCATCAGGGAATTCCATGCGTAGCAATTGAGGCAACAACAACAAATAGTAATCATGAATCCAAATGACATCACCGGGTTTGTAAATTTGTTTGATCTTGTTGGCATATGCCTCGTTGAATTTTACATAATCGTGCCATGCTTGAATTTCGTCTTTTCCATCCGACGGAGTTCCCAGAAAGTAATGAAACACTGGCCAAATCACACTCTCGGCATATTTTCTCCATCTTTCTTGATCACGTCTTAATAGCCAAATTGGATGGATATTTTTCGACCCTATCGCCTTTTGAAGCTTCTTTTCAATTTCGTCCTTATCTTCATCATCAAGATACAATGGATCGTCTTCCAAATTATCAGCTGTAACGTTGACAGTATTTTTCACTTTGTTTTTCAACTCACCTGTCCAAGCAATAACATGAGTTTCCCAATCGGTATGCTGTTGTAAAAAGCTTTGAGATGAAAATAAAGCCAGGGTACCATGCACAATGTCGACATCCCAATAGTAACGATTGGTTTCGGAGTCATAGTTGCTAACAATTTGAGTAGGCAAAGTTGTCAGTACATTTAGGATACGACCGGATAATTTCACTTTATCATTATTAGCAAAATCTTTCGGAGATACCGCATGGATGTAGTTGAGTCGTTATCTGAGGTTAGAGAGTATTGTAAAACCTGGTCATTTAATCCGAGCTTGTCGGACACCAGTGATTCATCAAGATTGAGCTCTTCCTTGTTAAATTCCTTGATCCTGGGACGCGTCACACTCTTGAACTCGTCAATGTTTGCTGGATTTGTAGGCTGCGAAACATAGACTATGGTTTCAATCCCGGTGTTCCTCAATTGAAGCAACTCCTCGTAGAACCAAATCAATGATTTCCACTCTCTGATCACCCAAATCAATTTCAATTTGTTGCTTTTGCTCTTGGTTCTTGAAGCAATATCAACCGCTTCCGAATACATTCCAGGAATTCCGTTACCTCCAGCAATGAAGACAGCTGTATCAGCATATCTAGCAGGTGTTGGCTCACCGTATGGACCTTCGCAACTCACTCTTATTTTGCAAGTTCTTCCTGGTGCCTTTGCCAATGATTGATACAAACTGTGTGTTACTCCTCCTTTGACTTTACAGTATAACACAATACTGTCTTTGTTGTCTACTGATTCGGTGAAGGTGAACGGATGTGATTGCCAAAAGTAAGTTGGCTTTATGAAATGAATAAATGCATGTCDACCAGGGATAGAGTGCCAGTAGCTTGGCTTGGGAACAACTACTTTCAATGTCTCATCAGCCAACAAAGTGACATCAGCATGGGGGAAACCAAATACAATCAAACGCCCAATTCTCACCACCCTATCGAAACACCAAACAGCAATGGCTGGATAAACCAAGCATAGAAAGCCAAACTCTTCAACGT	01-01-01-10
41	AAATTGATACTAGTATTGCTGGTGGAACCAATTTCTTGAATGATTATATTTTGAAATATGATGAAAAGATAAAAATGAAGTGGAAATTGAATAGCACCGGAGTGGTTGGGTTTTTAGGCAATCCTGGACAAAAAGGAAACGACACTAGTGCCAATAACGATGAGATTGACCCCGAAATCAGAGACGAAGTTTTGTCAGGTATCCTACAAGCTGTTGTTGGTGGCGGTAACAACAATGGTAATGAACAGCCTCGTTACTCGCGCCACGATATTGCTGAATCAATACATCAATTGTGGGCCAATGATTCCGGTATCAAGAAATGTTTTGAACGATCAAATGAGTTTCAATTTGAGAGCAGCGCTGAGTACTACTTTGACAATGTCTTCAACTTTGCTGACCCTAGTTACTTGTGTTCTGACTTGGACATTTTGAAAGGACGAATCAAAACCACAGGTATCACAGAGACCAACTTCACCATCAACTCCTTCCAATTCAAAGTGTTGGATGCCGGTGGACAACGAAGCGAACGTAGGAAATGGATCCATTGTTTTGATGACATCACTGCCGTGTTGTTTGTCCTTGCAATTAACGAGTACGATCAAATGTTATTTGAAGATGAACGAGTCAATCGTATGCATGAGTCAATCATCTTGTTTGATCAATTGTGCAACTCAAAATGGTTTGTCAATACCCCCTTC	ATACAGACCGTACAAATGAACAAGTTTGGAGATTTACCTGGCATCGACATCGATAGTCAAGAAATCTATGAATCATCAGATGTCGAAAATGAGAATCCTACTGATGAGGAGAGGCAAGAGCAAGCGCCACCAGATATCAATCTAGAACCATTACAAGCTCAATTTGTCGACATTGAAATAACCGACAAGGAATATGACTTCTCTGGCAATCTACTAAACCAACGTGGGTTTCAAGTTGGGGAAAAGAAGGAGACTAAGATGGAAAAGTTGACGAGGATAAAACGAGAATTAGAGGAGATACAACAAGAAGAAGGGCCCGAGTGTTCCGATGCTGATGAGTTACTATCAGCATTCAATGCATTGAATGCATCGCCGGGTCAACGAAAATTCCCCACTGAAGAGGAACTCAAAATCGATGAGATATTGATACCACCACCTGAACCAGTTCATGCCACATCACAACAAATTGCCAAATTTGTCAATCTAGAGAATAAGTTGAACCGACTTGAAACGCAATTGGGCACAGACCATCGACAATCACGGCCACTTCAACACTCAATCAACGAGATAATTAGAAAACTAGATATTATAAATCATGCTGAACACAATGCCGATTCCATCAAGTCCAAAATTGAAACAACTGGGAAGGAAATGGAGAAATTAGAATTGAATAAACGATTATTTGGATGGGAGGATGTGCCAGTCCCCAAAAATG	AAGTAAACCATCTAGCAATTGACTTCTCTTGGAAAGACACCTGAAATATTCAGAAGATGGGAACGGAACATGCAAGAAATGTCCAATATAAGCATCAGGGAATTCCATGCGTAGCAATTGAGGCAACAACAACAAATAGTAATCATGAATCCAAATGACATCACCGGGTTTGTAAATTTGTTTGATCTTGTTGGCATATGCCTCGTTGAATTTTACATAATCGTGCCATGCTTGAATTTCGTCTTTTCCATCCGACGGAGTTCCCAGAAAGTAATGAAACACTGGCCAAATCACACTCTCGGCATATTTTCTCCATCTTTCTTGATCACGTCTTAATAGCCAAATTGGATGGATATTTTTCGACCCTATCGTCTTTTGAAGCTTCTTTTCAATTTCGTCCTTATCTTCATCATCAAGATACAATGGATCGTCTTCCAAATTATCAGCTGTAACGTTGACAGTATTTTTCACTTTGTTTTTCAACTCACCTGTCCAAGCAATAACATGAGTTTCCCAATCGGTATGCTGTTGTAAAAAGCTTTGAGATGAAAATAAAGCCAGGGTACCATGCACAATGTCGACATCCCAATAGTAACGATTGGTTTCGGAGTCATAGTTGCTAACAATTTGAGTAGGCAAAGTTGTCAGTACATTTAGGATACGACCGGATAATTTCACTTTATCATTATTAGCAAAATCTTTCGGAGATACCGCATGGATGT	AGTTGAGTCGTTATCTGAGGTTAGAGAGTATTGTAAAACCTGGTCATTTAATCCGAGCTTGTCGGACACCAGTGATTCATCAAGATTGAGCTCTTCCTTGTTAAATTCCTTGATCCTGGGACGCGTCACACTCTTGAACTCGTCAATGTTTGCTGGATTTGTAGGCTGCGAAACATAGACTATGGTTTCAATCCCGGTGTTCCTCAATTGAAGCAACTCCTCGTAGAACCAAATCAATGATTTCCACTCTCTGATCACCCAAATCAATTTCAATTTGTTGCTTTTGCTCTTGGTTCTTGAAGCAATATCAACCGCTTCCGAATACATTCCAGGAATTCCGTTACCTCCAGCAATGAAGACAGCTGTATCAGCATATCTAGCAGGTGTTGGCTCACCGTATGGACCTTCGCAACTCACTCTTATTTTGCAAGTTCTTCCTGGTGCCTTTGCCAATGATTGATACAAACTGTGTGTTACTCCTCCTTTGACTTTACAGTATAACACAATACTGTCTTTGTTGTCTACTGATTCGGTGAAGGTGAACGGATGTGATTGCCAAAAGTAAGTTGGCTTTATGAAATGAATAAATGCATGTCDACCAGGGATAGAGTGCCAGTAGCTTGGCTTGGGAACAACTACTTTCAATGTCTCATCAGCCAACAAAGTGACATCAGCATGGGGGAAACCAAATACAATCAAACGCCCAATTCTCACCACCCTATCGAAACACCAAACAGCAATGGCTGGATAAACCAAGCATAGAAAGCCAAACTCTTCAACGT	AAATTGATACTAGTATTGCTGGTGGAACCAATTTCTTGAATGATTATATTTTGAAATATGATGAAAAGATAAAAATGAAGTGGAAATTGAATAGCACCGGAGTGGTTGGGTTTTTAGGCAATCCTGGACAAAAAGGAAACGACACTAGTGCCAATAACGATGAGATTGACCCCGAAATCAGAGACGAAGTTTTGTCAGGTATCCTACAAGCTGTTGTTGGTGGCGGTAACAACAATGGTAATGAACAGCCTCGTTACTCGCGCCACGATATTGCTGAATCAATACATCAATTGTGGGCCAATGATTCCGGTATCAAGAAATGTTTTGAACGATCAAATGAGTTTCAATTTGAGAGCAGCGCTGAGTACTACTTTGACAATGTCTTCAACTTTGCTGACCCTAGTTACTTGTGTTCTGACTTGGACATTTTGAAAGGACGAATCAAAACCACAGGTATCACAGAGACCAACTTCACCATCAACTCCTTCCAATTCAAAGTGTTGGATGCCGGTGGACAACGAAGCGAACGTAGGAAATGGATCCATTGTTTTGATGACATCACTGCCGTGTTGTTTGTCCTTGCAATTAACGAGTACGATCAAATGTTATTTGAAGATGAACGAGTCAATCGTATGCATGAGTCAATCATCTTGTTTGATCAATTGTGCAACTCAAAATGGTTTGTCAATACCCCCTTCATACAGACCGTACAAATGAACAAGTTTGGAGATTTACCTGGCATCGACATCGATAGTCAAGAAATCTATGAATCATCAGATGTCGAAAATGAGAATCCTACTGATGAGGAGAGGCAAGAGCAAGCGCCACCAGATATCAATCTAGAACCATTACAAGCTCAATTTGTCGACATTGAAATAACCGACAAGGAATATGACTTCTCTGGCAATCTACTAAACCAACGTGGGTTTCAAGTTGGGGAAAAGAAGGAGACTAAGATGGAAAAGTTGACGAGGATAAAACGAGAATTAGAGGAGATACAACAAGAAGAAGGGCCCGAGTGTTCCGATGCTGATGAGTTACTATCAGCATTCAATGCATTGAATGCATCGCCGGGTCAACGAAAATTCCCCACTGAAGAGGAACTCAAAATCGATGAGATATTGATACCACCACCTGAACCAGTTCATGCCACATCACAACAAATTGCCAAATTTGTCAATCTAGAGAATAAGTTGAACCGACTTGAAACGCAATTGGGCACAGACCATCGACAATCACGGCCACTTCAACACTCAATCAACGAGATAATTAGAAAACTAGATATTATAAATCATGCTGAACACAATGCCGATTCCATCAAGTCCAAAATTGAAACAACTGGGAAGGAAATGGAGAAATTAGAATTGAATAAACGATTATTTGGATGGGAGGATGTGCCAGTCCCCAAAAATGAAGTAAACCATCTAGCAATTGACTTCTCTTGGAAAGACACCTGAAATATTCAGAAGATGGGAACGGAACATGCAAGAAATGTCCAATATAAGCATCAGGGAATTCCATGCGTAGCAATTGAGGCAACAACAACAAATAGTAATCATGAATCCAAATGACATCACCGGGTTTGTAAATTTGTTTGATCTTGTTGGCATATGCCTCGTTGAATTTTACATAATCGTGCCATGCTTGAATTTCGTCTTTTCCATCCGACGGAGTTCCCAGAAAGTAATGAAACACTGGCCAAATCACACTCTCGGCATATTTTCTCCATCTTTCTTGATCACGTCTTAATAGCCAAATTGGATGGATATTTTTCGACCCTATCGTCTTTTGAAGCTTCTTTTCAATTTCGTCCTTATCTTCATCATCAAGATACAATGGATCGTCTTCCAAATTATCAGCTGTAACGTTGACAGTATTTTTCACTTTGTTTTTCAACTCACCTGTCCAAGCAATAACATGAGTTTCCCAATCGGTATGCTGTTGTAAAAAGCTTTGAGATGAAAATAAAGCCAGGGTACCATGCACAATGTCGACATCCCAATAGTAACGATTGGTTTCGGAGTCATAGTTGCTAACAATTTGAGTAGGCAAAGTTGTCAGTACATTTAGGATACGACCGGATAATTTCACTTTATCATTATTAGCAAAATCTTTCGGAGATACCGCATGGATGTAGTTGAGTCGTTATCTGAGGTTAGAGAGTATTGTAAAACCTGGTCATTTAATCCGAGCTTGTCGGACACCAGTGATTCATCAAGATTGAGCTCTTCCTTGTTAAATTCCTTGATCCTGGGACGCGTCACACTCTTGAACTCGTCAATGTTTGCTGGATTTGTAGGCTGCGAAACATAGACTATGGTTTCAATCCCGGTGTTCCTCAATTGAAGCAACTCCTCGTAGAACCAAATCAATGATTTCCACTCTCTGATCACCCAAATCAATTTCAATTTGTTGCTTTTGCTCTTGGTTCTTGAAGCAATATCAACCGCTTCCGAATACATTCCAGGAATTCCGTTACCTCCAGCAATGAAGACAGCTGTATCAGCATATCTAGCAGGTGTTGGCTCACCGTATGGACCTTCGCAACTCACTCTTATTTTGCAAGTTCTTCCTGGTGCCTTTGCCAATGATTGATACAAACTGTGTGTTACTCCTCCTTTGACTTTACAGTATAACACAATACTGTCTTTGTTGTCTACTGATTCGGTGAAGGTGAACGGATGTGATTGCCAAAAGTAAGTTGGCTTTATGAAATGAATAAATGCATGTCDACCAGGGATAGAGTGCCAGTAGCTTGGCTTGGGAACAACTACTTTCAATGTCTCATCAGCCAACAAAGTGACATCAGCATGGGGGAAACCAAATACAATCAAACGCCCAATTCTCACCACCCTATCGAAACACCAAACAGCAATGGCTGGATAAACCAAGCATAGAAAGCCAAACTCTTCAACGT	07-08-03-10
42	AAATTGATACTAGTATTGCTGGTGGAACCAATTTCTTGAATGATTATATTTTGAAATATGATGAAAAGATAAAAATGAAGTGGAAATTGAATAGCACCGGAGTGGTTGGGTTTTTAGGCAATCCTGGACAAAAAGGAAACGACACTAGTGCCAATAACGATGAGATTGACCCCGAAATCAGAGACGAAGTTTTGTCAGGTATCCTACAAGCTGTTGTTGGTGGCGGTAACAACAATGGTAATGAACAGCCTCGTTACTCGCGCCACGATATTGCTGAATCAATACATCAATTGTGGGCCAATGATTCCGGTATCAAGAAATGTTTTGAACGATCAAATGAGTTTCAATTTGAGAGCAGCGCTGAGTACTACTTTGACAATGTCTTCAACTTTGCTGACCCTAGTTACTTGTGTTCTGACTTGGACATTTTGAAAGGAVGAATCAAAACCACAGGTATCACAGAGACCAACTTCACCATCAACTCCTTCCAATTCAAAGTGTTGGATGCCGGTGGACAACGAAGCGAACGTAGGAAATGGATCCATTGTTTTGATGACATCACTGCCGTGTTGTTTGTCCTTGCAATTAACGAGTACGATCAAATGTTATTTGAAGATGAACGAGTCAATCGTATGCATGAGTCAATCATCTTGTTTGATCAATTGTGCAACTCAAAATGGTTTGTCAATACCCCCTTC	ATACAGACCGTACAAATGAACAAGTTTGGAGATTTACCTGGCATCGACATCGATAGTCAAGAAATCTATGAATCATCAGATGTCGAAAATGAGAATCCTACTGATGAGGAGAGGCAAGAGCAAGCGCCACCAGATATCAATCTAGAACCATTACAAGCTCAATTTGTCGACATTGAAATAACCGACAAGGAATATGACTTCTCTGGCAATCTACTAAACCAACGTGGGTTTCAAGTTGGGGAAAAGAAGGAGACTAAGATGGAAAAGTTGACGAGGATAAAACGAGAATTAGAGGAGATACAACAAGAAGAAGGGCCCGAGTGTTCCGATGCTGATGAGTTACTATCAGCATTCAATGCATTGAATGCATCGCCGAGTCAACGAAAATTCCCCACTGAAGAGGAACTCAAAATCGATGAGATATTGATACCACCACCTGAACCAGTTCATGCCACATCACAACAAATTGCCAAATTTGTCAATCTAGAGAATAAGTTGAACCGACTTGAAACGCAATTGGGCACAGACCATCGACAATCACGGCCACTTCAACACTCAATCAACGAGATAATTAGAAAACTAGATATTATAAATCATGCTGAACACAATGCCGATTCCATCAAGTCCAAAATTGAAACAACTGGGAAGGAAATGGAGAAATTAGAATTGAATAAACGATTATTTGGATGGGAGGATGTGCCAGTCCCCAAAAATG	AAGTAAACCATCTAGCAATTGACTTCTCTTGGAAAGACACCTGAAATATTCAGAAGATGGGAACGGAACATGCAAGAAATGTCCAATATAAGCATCAGGGAATTCCATGCGTAGCAATTGAGGCAACAACAACAAATAGTAATCATGAATCCAAATGACATCACCGGGTTTGTAAATTTGTTTGATCTTGTTGGCATATGCCTCGTTGAATTTTACATAATCGTGCCATGCTTGAATTTCGTCTTTTCCATCCGACGGAGTTCCCAGAAAGTAATGAAACACTGGCCAAATCACACTCTCGGCATATTTTCTCCATCTTTCTTGATCACGTCTTAATAGCCAAATTGGATGGATATTTTTCGACCCTATCGTCTTTTGAAGCTTCTTTTCAATTTCGTCCTTATCTTCATCATCAAGATACAATGGATCGTCTTCCAAATTATCAGCTGTAACGTTGACAGTATTTTTCACTTTGTTTTTCAACTCACCTGTCCAAGCAATAACATGAGTTTCCCAATCGGTATGCTGTTGTAAAAAGCTTTGAGATGAAAATAAAGCCAGGGTACCATGCACAATGTCGACATCCCAATAGTAACGATTGGTTTCGGAGTCATAGTTGCTAACAATTTGAGTAGGCAAAGTTGTCAGTACATTTAGGATACGACCGGATAATTTCACTTTATCATTATTAGCAAAATCTTTCGGAGATACCGCATGGATGT	AGTTGAGTCGTTATCTGAGGTTAGAGAGTATTGTAAAACCTGGTCATTTAATCCGAGCTTGTCGGACACCAGTGATTCATCAAGATTGAGCTCTTCCTTGTTAAATTCCTTGATCCTGGGACGCGTCACACTCTTGAACTCGTCAATGTTTGCTGGATTTGTAGGCTGCGAAACATAGACTATGGTTTCAATCCCGGTGTTCCTCAATTGAAGCAACTCCTCGTAGAACCAAATCAATGATTTCCACTCTCTGATCACCCAAATCAATTTCAATTTGTTGCTTTTGCTCTTGGTTCTTGAAGCAATATCAACCGCTTCCGAATACATTCCAGGAATTCCGTTACCTCCAGCAATGAAGACAGCTGTATCAGCATATCTAGCAGGTGTTGGCTCACCGTATGGACCTTCGCAACTCACTCTTATTTTGCAAGTTCTTCCTGGTGCCTTTGCCAATGATTGATACAAACTGTGTGTTACTCCTCCTTTGACTTTACAGTATAACACAATACTGTCTTTGTTGTCTACTGATTCGGTGAAGGTGAACGGATGTGATTGCCAAAAGTAAGTTGGCTTTATGAAATGAATAAATGCATGTCDACCAGGGATAGAGTGCCAGTAGCTTGGCTTGGGAACAACTACTTTCAATGTCTCATCAGCCAACAAAGTGACATCAGCATGGGGGAAACCAAATACAATCAAACGCCCAATTCTCACCACCCTATCGAAACACCAAACAGCAATGGCTGGATAAACCAAGCATAGAAAGCCAAACTCTTCAACGT	AAATTGATACTAGTATTGCTGGTGGAACCAATTTCTTGAATGATTATATTTTGAAATATGATGAAAAGATAAAAATGAAGTGGAAATTGAATAGCACCGGAGTGGTTGGGTTTTTAGGCAATCCTGGACAAAAAGGAAACGACACTAGTGCCAATAACGATGAGATTGACCCCGAAATCAGAGACGAAGTTTTGTCAGGTATCCTACAAGCTGTTGTTGGTGGCGGTAACAACAATGGTAATGAACAGCCTCGTTACTCGCGCCACGATATTGCTGAATCAATACATCAATTGTGGGCCAATGATTCCGGTATCAAGAAATGTTTTGAACGATCAAATGAGTTTCAATTTGAGAGCAGCGCTGAGTACTACTTTGACAATGTCTTCAACTTTGCTGACCCTAGTTACTTGTGTTCTGACTTGGACATTTTGAAAGGAVGAATCAAAACCACAGGTATCACAGAGACCAACTTCACCATCAACTCCTTCCAATTCAAAGTGTTGGATGCCGGTGGACAACGAAGCGAACGTAGGAAATGGATCCATTGTTTTGATGACATCACTGCCGTGTTGTTTGTCCTTGCAATTAACGAGTACGATCAAATGTTATTTGAAGATGAACGAGTCAATCGTATGCATGAGTCAATCATCTTGTTTGATCAATTGTGCAACTCAAAATGGTTTGTCAATACCCCCTTCATACAGACCGTACAAATGAACAAGTTTGGAGATTTACCTGGCATCGACATCGATAGTCAAGAAATCTATGAATCATCAGATGTCGAAAATGAGAATCCTACTGATGAGGAGAGGCAAGAGCAAGCGCCACCAGATATCAATCTAGAACCATTACAAGCTCAATTTGTCGACATTGAAATAACCGACAAGGAATATGACTTCTCTGGCAATCTACTAAACCAACGTGGGTTTCAAGTTGGGGAAAAGAAGGAGACTAAGATGGAAAAGTTGACGAGGATAAAACGAGAATTAGAGGAGATACAACAAGAAGAAGGGCCCGAGTGTTCCGATGCTGATGAGTTACTATCAGCATTCAATGCATTGAATGCATCGCCGAGTCAACGAAAATTCCCCACTGAAGAGGAACTCAAAATCGATGAGATATTGATACCACCACCTGAACCAGTTCATGCCACATCACAACAAATTGCCAAATTTGTCAATCTAGAGAATAAGTTGAACCGACTTGAAACGCAATTGGGCACAGACCATCGACAATCACGGCCACTTCAACACTCAATCAACGAGATAATTAGAAAACTAGATATTATAAATCATGCTGAACACAATGCCGATTCCATCAAGTCCAAAATTGAAACAACTGGGAAGGAAATGGAGAAATTAGAATTGAATAAACGATTATTTGGATGGGAGGATGTGCCAGTCCCCAAAAATGAAGTAAACCATCTAGCAATTGACTTCTCTTGGAAAGACACCTGAAATATTCAGAAGATGGGAACGGAACATGCAAGAAATGTCCAATATAAGCATCAGGGAATTCCATGCGTAGCAATTGAGGCAACAACAACAAATAGTAATCATGAATCCAAATGACATCACCGGGTTTGTAAATTTGTTTGATCTTGTTGGCATATGCCTCGTTGAATTTTACATAATCGTGCCATGCTTGAATTTCGTCTTTTCCATCCGACGGAGTTCCCAGAAAGTAATGAAACACTGGCCAAATCACACTCTCGGCATATTTTCTCCATCTTTCTTGATCACGTCTTAATAGCCAAATTGGATGGATATTTTTCGACCCTATCGTCTTTTGAAGCTTCTTTTCAATTTCGTCCTTATCTTCATCATCAAGATACAATGGATCGTCTTCCAAATTATCAGCTGTAACGTTGACAGTATTTTTCACTTTGTTTTTCAACTCACCTGTCCAAGCAATAACATGAGTTTCCCAATCGGTATGCTGTTGTAAAAAGCTTTGAGATGAAAATAAAGCCAGGGTACCATGCACAATGTCGACATCCCAATAGTAACGATTGGTTTCGGAGTCATAGTTGCTAACAATTTGAGTAGGCAAAGTTGTCAGTACATTTAGGATACGACCGGATAATTTCACTTTATCATTATTAGCAAAATCTTTCGGAGATACCGCATGGATGTAGTTGAGTCGTTATCTGAGGTTAGAGAGTATTGTAAAACCTGGTCATTTAATCCGAGCTTGTCGGACACCAGTGATTCATCAAGATTGAGCTCTTCCTTGTTAAATTCCTTGATCCTGGGACGCGTCACACTCTTGAACTCGTCAATGTTTGCTGGATTTGTAGGCTGCGAAACATAGACTATGGTTTCAATCCCGGTGTTCCTCAATTGAAGCAACTCCTCGTAGAACCAAATCAATGATTTCCACTCTCTGATCACCCAAATCAATTTCAATTTGTTGCTTTTGCTCTTGGTTCTTGAAGCAATATCAACCGCTTCCGAATACATTCCAGGAATTCCGTTACCTCCAGCAATGAAGACAGCTGTATCAGCATATCTAGCAGGTGTTGGCTCACCGTATGGACCTTCGCAACTCACTCTTATTTTGCAAGTTCTTCCTGGTGCCTTTGCCAATGATTGATACAAACTGTGTGTTACTCCTCCTTTGACTTTACAGTATAACACAATACTGTCTTTGTTGTCTACTGATTCGGTGAAGGTGAACGGATGTGATTGCCAAAAGTAAGTTGGCTTTATGAAATGAATAAATGCATGTCDACCAGGGATAGAGTGCCAGTAGCTTGGCTTGGGAACAACTACTTTCAATGTCTCATCAGCCAACAAAGTGACATCAGCATGGGGGAAACCAAATACAATCAAACGCCCAATTCTCACCACCCTATCGAAACACCAAACAGCAATGGCTGGATAAACCAAGCATAGAAAGCCAAACTCTTCAACGT	14-03-03-10
43	AAATTGATACTAGTATTGCTGGTGGAACCAATTTCTTGAATGATTATATTTTGAAATATGATGAAAAGATAAAAATGAAGCGGAAATTGAATAGCACCGGGGTGGTTGGGTTTTTAGGCGATCCTGGACAAAAAGGAAACGACACTAGTGCCAATAACGATGAGATTGACCCCGAAATCAGAGACGAAGTTTTGTCAGGTATCCCACAAGCTGTTGTTGGTGGCGGTAACAACAATGGTAATGAACAGCCTCGTTACTCGCGCCACGATATTGCTGAATCAATACATCAATTGTGGGCCAATGATTCCGGTATCAAGAAATGTTTTGAACGATCAAATGAGTTTCAATTTGAGAGCAGCGCTGAGTACTACTTTGACAATGTCTTCAACTTTGCTGACCCTAGTTACTTGTGTTCTGACTTGGACATTTTGAAAGGACGAATCAAAACCACAGGTATCACAGAGACCAACTTCACCATCAACTCCTTCCAATTCAAAGTGTTGGATGCCGGTGGACAACGAAGCGAACGTAGGAAATGGATCCATTGTTTTGATGACATCACTGCCGTGTTGTTTGTCCTTGCAATTAACGAGTACGATCAAATGTTATTTGAAGATGAACGAGTCAATCGTATGCATGAGTCAATCATCTTGTTTGATCAATTGTGCAACTCAAAATGGTTTGTCAATACCCCCTTC	ATACAGACCGTACAAATGAACAAGTTTGGAGATTTACCTGGCATCGACATCGATAGTCAAGAAATCTATGAATCATCAGATGTCGAAAATGAGAATCCTACTGATGAGGAGAGACAAGAGCAAGCGCCACCAGATATCAATCTAGAACCATTACAAGCTCAATTTGTCGACATTGAAATAACCGACAAGGAATATGACTTCTCTGGCAATCTACTAAACCAACGTGGGTTTCAAGTTGGGGAAAAGAAGGAGACTAAGATGGAAAAGTTGGCGAGGATAAAACGAGAATTAGAGGAGATACAACAAGAAGAAGGGCCCGAGTGTTCCGATGCTGATGAGTTACTATCAGCATTCAATGCATTGAATGCATCGCCGAGTCAACGAAAATTCCCCACTGAAGAGGAACTCAAAATCGATGAGATATTGATACCACCACCTGAACCAGTTCATGCCACATCACAACAAATTGCCAAATTTGTCAATCTAGAGAATAAGTTGAACCGACTTGAAACGCAATTGGGCACAGACCATCGACAATCACGGCCACTTCAACACTCAATCAACGAGATAATTAGAAAACTAGATATTATAAATCATGCTGAACACAATGCCGATTCCATCAAGTCCAAAATTGAAACAACTGGGAAGGAAATGGAGAAATTAGAATTGAATAAACGATTATTTGGATGGGAGGATGTGCCAGTCCCCAAAAATG	AAGTAAACCATCTAGCAATTGACTTCTCTTGGAAAGACACCTGAAATATTCAGAAGATGGGAACGGAACATGCAAGAAATGTCCAATATAAGCATCAGGGAATTCCATGCGTAGCAATTGAGGCAACAACAACAAATAGTAATCATGAATCCAAATGACATCACCGGGTTTGTAAATTTGTTTGATCTTGTTGGCATATGCCTCGTTGAATTTTACATAATCGTGCCATGCTTGAATTTCGTCTTTTCCATCCGACGGAGTTCCCAGAAAGTAATGAAACACTGGCCAAATCACACTCTCGGCATATTTTCTCCATCTTTCTTGATCACGTCTTAATAGCCAAATTGGATGGATATTTTTCGACCCTATCGCCTTTTGAAGCTTCTTTTCAATTTCGTCCTTATCTTCATCATCAAGATACAATGGATCGTCTTCCAAATTATCAGCTGTAACGTTGACAGTATTTTTCACTTTGTTTTTCAACTCACCTGTCCAAGCAATAACATGAGTTTCCCAATCGGTATGCTGTTGTAAAAAGCTTTGAGATGAAAATAAAGCCAGGGTACCATGCACAATGTCGACATCCCAATAGTAACGATTGGTTTCGGAGTCATAGTTGCTAACAATTTGAGTAGGCAAAGTTGTCAGTACATTTAGGATACGACCGGATAATTTCACTTTATCATTATTAGCAAAATCTTTCGGAGATACCGCATGGATGT	AGTTGAGTCGTTATCTGAGGTTAGAGAGTATTGTAAAACCTGGTCATTTAATCCGAGCTTGTCGGACACCAGTGATTCATCAAGATTGAGCTCTTCCTTGTTAAATTCCTTGATCCTGGGACGCGTCACACTCTTGAACTCGTCAATGTTTGCTGGATTTGTAGGCTGCGAAACATAGACTATGGTTTCAATCCCGGTGTTCCTCAATTGAAGCAACTCCTCGTAGAACCAAATCAATGATTTCCACTCTCTGATCACCCAAATCAATTTCAATTTGTTGCTTTTGCTCTTGGTTCTTGAAGCAATATCAACCGCTTCCGAATACATTCCAGGAATTCCGTTACCTCCAGCAATGAAGACAGCTGTATCAGCATATCTAGCAGGTGTTGGCTCACCGTATGGACCTTCGCAACTCACTCTTATTTTGCAAGTTCTTCCTGGTGCCTTTGCCAATGATTGATACAAACTGTGTGTTACTCCTCCTTTGACTTTACAGTATAACACAATACTGTCTTTGTTGTCTACTGATTCGGTGAAGGTGAACGGATGTGATTGCCAAAAGTAAGTTGGCTTTATGAAATGAATAAATGCATGTCDACCAGGGATAGAGTGCCAGTAGCTTGGCTTGGGAACAACTACTTTCAATGTCTCATCAGCCAACAAAGTGACATCAGCATGGGGGAAACCAAATACAATCAAACGCCCAATTCTCACCACCCTATCGAAACACCAAACAGCAATGGTTGGATAAACCAAGCATAGAAAGCCAAACTCTTCAACGT	AAATTGATACTAGTATTGCTGGTGGAACCAATTTCTTGAATGATTATATTTTGAAATATGATGAAAAGATAAAAATGAAGCGGAAATTGAATAGCACCGGGGTGGTTGGGTTTTTAGGCGATCCTGGACAAAAAGGAAACGACACTAGTGCCAATAACGATGAGATTGACCCCGAAATCAGAGACGAAGTTTTGTCAGGTATCCCACAAGCTGTTGTTGGTGGCGGTAACAACAATGGTAATGAACAGCCTCGTTACTCGCGCCACGATATTGCTGAATCAATACATCAATTGTGGGCCAATGATTCCGGTATCAAGAAATGTTTTGAACGATCAAATGAGTTTCAATTTGAGAGCAGCGCTGAGTACTACTTTGACAATGTCTTCAACTTTGCTGACCCTAGTTACTTGTGTTCTGACTTGGACATTTTGAAAGGACGAATCAAAACCACAGGTATCACAGAGACCAACTTCACCATCAACTCCTTCCAATTCAAAGTGTTGGATGCCGGTGGACAACGAAGCGAACGTAGGAAATGGATCCATTGTTTTGATGACATCACTGCCGTGTTGTTTGTCCTTGCAATTAACGAGTACGATCAAATGTTATTTGAAGATGAACGAGTCAATCGTATGCATGAGTCAATCATCTTGTTTGATCAATTGTGCAACTCAAAATGGTTTGTCAATACCCCCTTCATACAGACCGTACAAATGAACAAGTTTGGAGATTTACCTGGCATCGACATCGATAGTCAAGAAATCTATGAATCATCAGATGTCGAAAATGAGAATCCTACTGATGAGGAGAGACAAGAGCAAGCGCCACCAGATATCAATCTAGAACCATTACAAGCTCAATTTGTCGACATTGAAATAACCGACAAGGAATATGACTTCTCTGGCAATCTACTAAACCAACGTGGGTTTCAAGTTGGGGAAAAGAAGGAGACTAAGATGGAAAAGTTGGCGAGGATAAAACGAGAATTAGAGGAGATACAACAAGAAGAAGGGCCCGAGTGTTCCGATGCTGATGAGTTACTATCAGCATTCAATGCATTGAATGCATCGCCGAGTCAACGAAAATTCCCCACTGAAGAGGAACTCAAAATCGATGAGATATTGATACCACCACCTGAACCAGTTCATGCCACATCACAACAAATTGCCAAATTTGTCAATCTAGAGAATAAGTTGAACCGACTTGAAACGCAATTGGGCACAGACCATCGACAATCACGGCCACTTCAACACTCAATCAACGAGATAATTAGAAAACTAGATATTATAAATCATGCTGAACACAATGCCGATTCCATCAAGTCCAAAATTGAAACAACTGGGAAGGAAATGGAGAAATTAGAATTGAATAAACGATTATTTGGATGGGAGGATGTGCCAGTCCCCAAAAATGAAGTAAACCATCTAGCAATTGACTTCTCTTGGAAAGACACCTGAAATATTCAGAAGATGGGAACGGAACATGCAAGAAATGTCCAATATAAGCATCAGGGAATTCCATGCGTAGCAATTGAGGCAACAACAACAAATAGTAATCATGAATCCAAATGACATCACCGGGTTTGTAAATTTGTTTGATCTTGTTGGCATATGCCTCGTTGAATTTTACATAATCGTGCCATGCTTGAATTTCGTCTTTTCCATCCGACGGAGTTCCCAGAAAGTAATGAAACACTGGCCAAATCACACTCTCGGCATATTTTCTCCATCTTTCTTGATCACGTCTTAATAGCCAAATTGGATGGATATTTTTCGACCCTATCGCCTTTTGAAGCTTCTTTTCAATTTCGTCCTTATCTTCATCATCAAGATACAATGGATCGTCTTCCAAATTATCAGCTGTAACGTTGACAGTATTTTTCACTTTGTTTTTCAACTCACCTGTCCAAGCAATAACATGAGTTTCCCAATCGGTATGCTGTTGTAAAAAGCTTTGAGATGAAAATAAAGCCAGGGTACCATGCACAATGTCGACATCCCAATAGTAACGATTGGTTTCGGAGTCATAGTTGCTAACAATTTGAGTAGGCAAAGTTGTCAGTACATTTAGGATACGACCGGATAATTTCACTTTATCATTATTAGCAAAATCTTTCGGAGATACCGCATGGATGTAGTTGAGTCGTTATCTGAGGTTAGAGAGTATTGTAAAACCTGGTCATTTAATCCGAGCTTGTCGGACACCAGTGATTCATCAAGATTGAGCTCTTCCTTGTTAAATTCCTTGATCCTGGGACGCGTCACACTCTTGAACTCGTCAATGTTTGCTGGATTTGTAGGCTGCGAAACATAGACTATGGTTTCAATCCCGGTGTTCCTCAATTGAAGCAACTCCTCGTAGAACCAAATCAATGATTTCCACTCTCTGATCACCCAAATCAATTTCAATTTGTTGCTTTTGCTCTTGGTTCTTGAAGCAATATCAACCGCTTCCGAATACATTCCAGGAATTCCGTTACCTCCAGCAATGAAGACAGCTGTATCAGCATATCTAGCAGGTGTTGGCTCACCGTATGGACCTTCGCAACTCACTCTTATTTTGCAAGTTCTTCCTGGTGCCTTTGCCAATGATTGATACAAACTGTGTGTTACTCCTCCTTTGACTTTACAGTATAACACAATACTGTCTTTGTTGTCTACTGATTCGGTGAAGGTGAACGGATGTGATTGCCAAAAGTAAGTTGGCTTTATGAAATGAATAAATGCATGTCDACCAGGGATAGAGTGCCAGTAGCTTGGCTTGGGAACAACTACTTTCAATGTCTCATCAGCCAACAAAGTGACATCAGCATGGGGGAAACCAAATACAATCAAACGCCCAATTCTCACCACCCTATCGAAACACCAAACAGCAATGGTTGGATAAACCAAGCATAGAAAGCCAAACTCTTCAACGT	01-01-01-11
44	AAATTGATACTAGTATTGCTGGTGGAACCAATTTCTTGAATGATTATATTTTGAAATATGATGAAAAGATAAAAATGAAGCGGAAATTGAATAGCACCGGGGTGGTTGGGTTTTTAGGCGATCCTGGACAAAAAGGAAACGACACTAGTGCCAATAACGATGAGATTGACCCCGAAATCAGAGACGAAGTTTTGTCAGGTATCCCACAAGCTGTTGTTGGTGGCGGTAACAACAATGGTAATGAACAGCCTCGTTACTCGCGCCACGATATTGCTGAATCAATACATCAATTGTGGGCCAATGATTCCGGTATCAAGAAATGTTTTGAACGATCAAATGAGTTTCAATTTGAGAGCAGCGCTGAGTACTACTTTGACAATGTCTTCAACTTTGCTGACCCTAGTTACTTGTGTTCTGACTTGGACATTTTGAAAGGACGAATCAAAACCACAGGTATCACAGAGACCAACTTCACCATCAACTCCTTCCAATTCAAAGTGTTGGATGCCGGTGGACAACGAAGCGAACGTAGGAAATGGATCCATTGTTTTGATGACATCACTGCCGTGTTGTTTGTCCTTGCAATTAACGAGTACGATCAAATGTTATTTGAAGATGAACGAGTCAATCGTATGCATGAGTCAATCATCTTGTTTGATCAATTGTGCAACTCAAAATGGTTTGTCAATACCCCCTTC	ATACAGACCGTACAAATGAACAAGTTTGGAGATTTACCTGGCATCGACATCGATAGTCAAGAAATCTATGAATCATCAGATGTCGAAAATGAGAATCCTACTGATGAGGAGAGACAAGAGCAAGCGCCACCAGATATCAATCTAGAACCATTACAAGCTCAATTTGTCGACATTGAAATAACCGACAAGGAATATGACTTCTCTGGCAATCTACTAAACCAACGTGGGTTTCAAGTTGGGGAAAAGAAGGAGACTAAGATGGAAAAGTTGGCGAGGATAAAACGAGAATTAGAGGAGATACAACAAGAAGAAGGGCCCGAGTGTTCCGATGCTGATGAGTTACTATCAGCATTCAATGCATTGAATGCATCGCCGAGTCAACGAAAATTCCCCACTGAAGAGGAACTCAAAATCGATGAGATATTGATACCACCACCTGAACCAGTTCATGCCACATCACAACAAATTGCCAAATTTGTCAATCTAGAGAATAAGTTGAACCGACTTGAAACGCAATTGGGCACAGACCATCGACAATCACGGCCACTTCAACACTCAATCAACGAGATAATTAGAAAACTAGATATTATAAATCATGCTGAACACAATGCCGATTCCATCAAGTCCAAAATTGAAACAACTGGGAAGGAAATGGAGAAATTAGAATTGAATAAACGATTATTTGGATGGGAGGATGTGCCAGTCCCCAAAAATG	AAGTAAACCATCTAGCAATTGACTTCTCTTGGAAAGACACCTGAAATATTCAGAAGATGGGAACGGAACATGCAAGAAATGTCCAATATAAGCATCAGGGAATTCCATGCGTAGCAATTGAGGCAACAACAACAAATAGTAATCATGAATCCAAATGACATCACCGGGTTTGTAAATTTGTTTGATCTTGTTGGCATATGCCTCGTTGAATTTTACATAATCGTGCCATGCTTGAATTTCGTCTTTTCCATCCGACGGAGTTCCCAGAAGGTAATGAAACACTGGCCAAATCACACTCTCGGCATATTTTCTCCATCTTTCTTGATCACGTCTTAATAGCCAAATTGGATGGATATTTTTCGACCCTATCGCCTTTTGAAGCTTCTTTTCAATTTCGTCCTTATCTTCATCATCAAGATACAATGGATCGTCTTCCAAATTATCAGCTGTAACGTTGACAGTATTTTTCACTTTGTTTTTCAACTCACCTGTCCAAGCAATAACATGAGTTTCCCAATCGGTATGCTGTTGTAAAAAGCTTTGAGATGAAAATAAAGCCAGGGTACCATGCACAATGTCGACATCCCAATAGTAACGATTGGTTTCGGAGTCATAGTTGCTAACAATTTGAGTAGGCAAAGTTGTCAGTACATTTAGGATACGACCGGATAATTTCACTTTATCATTATTAGCAAAATCTTTCGGAGATACCGCATGGATGT	AGTTGAGTCGTTATCTGAGGTTAGAGAGTATTGTAAAACCTGGTCATTTAATCCGAGCTTGTCGGACACCAGTGATTCATCAAGATTGAGCTCTTCCTTGTTAAATTCCTTGATCCTGGGACGCGTCACACTCTTGAACTCGTCAATGTTTGCTGGATTTGTAGGCTGCGAAACATAGACTATGGTTTCAATCCCGGTGTTCCTCAATTGAAGCAACTCCTCGTAGAACCAAATCAATGATTTCCACTCTCTGATCACCCAAATCAATTTCAATTTGTTGCTTTTGCTCTTGGTTCTTGAAGCAATATCAACCGCTTCCGAATACATTCCAGGAATTCCGTTACCTCCAGCAATGAAGACAGCTGTATCAGCATATCTAGCAGGTGTTGGCTCACCGTATGGACCTTCGCAACTCACTCTTATTTTGCAAGTTCTTCCTGGTGCCTTTGCCAATGATTGATACAAACTGTGTGTTACTCCTCCTTTGACTTTACAGTATAACACAATACTGTCTTTGTTGTCTACTGATTCGGTGAAGGTGAACGGATGTGATTGCCAAAAGTAAGTTGGCTTTATGAAATGAATAAATGCATGTCCACCAGGGATAGAGTGCCAGTAGCTTGGCTTGGGAACAACTACTTTCAATGTCTCATCAGCCAACAAAGTGACATCAGCATGGGGGAAACCAAATACAATCAAACGCCCAATTCTCACCACCCTATCGAAACACCAAACAGCAATGGTTGGATAAACCAAGCATAGAAAGCCAAACTCTTCAACGT	AAATTGATACTAGTATTGCTGGTGGAACCAATTTCTTGAATGATTATATTTTGAAATATGATGAAAAGATAAAAATGAAGCGGAAATTGAATAGCACCGGGGTGGTTGGGTTTTTAGGCGATCCTGGACAAAAAGGAAACGACACTAGTGCCAATAACGATGAGATTGACCCCGAAATCAGAGACGAAGTTTTGTCAGGTATCCCACAAGCTGTTGTTGGTGGCGGTAACAACAATGGTAATGAACAGCCTCGTTACTCGCGCCACGATATTGCTGAATCAATACATCAATTGTGGGCCAATGATTCCGGTATCAAGAAATGTTTTGAACGATCAAATGAGTTTCAATTTGAGAGCAGCGCTGAGTACTACTTTGACAATGTCTTCAACTTTGCTGACCCTAGTTACTTGTGTTCTGACTTGGACATTTTGAAAGGACGAATCAAAACCACAGGTATCACAGAGACCAACTTCACCATCAACTCCTTCCAATTCAAAGTGTTGGATGCCGGTGGACAACGAAGCGAACGTAGGAAATGGATCCATTGTTTTGATGACATCACTGCCGTGTTGTTTGTCCTTGCAATTAACGAGTACGATCAAATGTTATTTGAAGATGAACGAGTCAATCGTATGCATGAGTCAATCATCTTGTTTGATCAATTGTGCAACTCAAAATGGTTTGTCAATACCCCCTTCATACAGACCGTACAAATGAACAAGTTTGGAGATTTACCTGGCATCGACATCGATAGTCAAGAAATCTATGAATCATCAGATGTCGAAAATGAGAATCCTACTGATGAGGAGAGACAAGAGCAAGCGCCACCAGATATCAATCTAGAACCATTACAAGCTCAATTTGTCGACATTGAAATAACCGACAAGGAATATGACTTCTCTGGCAATCTACTAAACCAACGTGGGTTTCAAGTTGGGGAAAAGAAGGAGACTAAGATGGAAAAGTTGGCGAGGATAAAACGAGAATTAGAGGAGATACAACAAGAAGAAGGGCCCGAGTGTTCCGATGCTGATGAGTTACTATCAGCATTCAATGCATTGAATGCATCGCCGAGTCAACGAAAATTCCCCACTGAAGAGGAACTCAAAATCGATGAGATATTGATACCACCACCTGAACCAGTTCATGCCACATCACAACAAATTGCCAAATTTGTCAATCTAGAGAATAAGTTGAACCGACTTGAAACGCAATTGGGCACAGACCATCGACAATCACGGCCACTTCAACACTCAATCAACGAGATAATTAGAAAACTAGATATTATAAATCATGCTGAACACAATGCCGATTCCATCAAGTCCAAAATTGAAACAACTGGGAAGGAAATGGAGAAATTAGAATTGAATAAACGATTATTTGGATGGGAGGATGTGCCAGTCCCCAAAAATGAAGTAAACCATCTAGCAATTGACTTCTCTTGGAAAGACACCTGAAATATTCAGAAGATGGGAACGGAACATGCAAGAAATGTCCAATATAAGCATCAGGGAATTCCATGCGTAGCAATTGAGGCAACAACAACAAATAGTAATCATGAATCCAAATGACATCACCGGGTTTGTAAATTTGTTTGATCTTGTTGGCATATGCCTCGTTGAATTTTACATAATCGTGCCATGCTTGAATTTCGTCTTTTCCATCCGACGGAGTTCCCAGAAGGTAATGAAACACTGGCCAAATCACACTCTCGGCATATTTTCTCCATCTTTCTTGATCACGTCTTAATAGCCAAATTGGATGGATATTTTTCGACCCTATCGCCTTTTGAAGCTTCTTTTCAATTTCGTCCTTATCTTCATCATCAAGATACAATGGATCGTCTTCCAAATTATCAGCTGTAACGTTGACAGTATTTTTCACTTTGTTTTTCAACTCACCTGTCCAAGCAATAACATGAGTTTCCCAATCGGTATGCTGTTGTAAAAAGCTTTGAGATGAAAATAAAGCCAGGGTACCATGCACAATGTCGACATCCCAATAGTAACGATTGGTTTCGGAGTCATAGTTGCTAACAATTTGAGTAGGCAAAGTTGTCAGTACATTTAGGATACGACCGGATAATTTCACTTTATCATTATTAGCAAAATCTTTCGGAGATACCGCATGGATGTAGTTGAGTCGTTATCTGAGGTTAGAGAGTATTGTAAAACCTGGTCATTTAATCCGAGCTTGTCGGACACCAGTGATTCATCAAGATTGAGCTCTTCCTTGTTAAATTCCTTGATCCTGGGACGCGTCACACTCTTGAACTCGTCAATGTTTGCTGGATTTGTAGGCTGCGAAACATAGACTATGGTTTCAATCCCGGTGTTCCTCAATTGAAGCAACTCCTCGTAGAACCAAATCAATGATTTCCACTCTCTGATCACCCAAATCAATTTCAATTTGTTGCTTTTGCTCTTGGTTCTTGAAGCAATATCAACCGCTTCCGAATACATTCCAGGAATTCCGTTACCTCCAGCAATGAAGACAGCTGTATCAGCATATCTAGCAGGTGTTGGCTCACCGTATGGACCTTCGCAACTCACTCTTATTTTGCAAGTTCTTCCTGGTGCCTTTGCCAATGATTGATACAAACTGTGTGTTACTCCTCCTTTGACTTTACAGTATAACACAATACTGTCTTTGTTGTCTACTGATTCGGTGAAGGTGAACGGATGTGATTGCCAAAAGTAAGTTGGCTTTATGAAATGAATAAATGCATGTCCACCAGGGATAGAGTGCCAGTAGCTTGGCTTGGGAACAACTACTTTCAATGTCTCATCAGCCAACAAAGTGACATCAGCATGGGGGAAACCAAATACAATCAAACGCCCAATTCTCACCACCCTATCGAAACACCAAACAGCAATGGTTGGATAAACCAAGCATAGAAAGCCAAACTCTTCAACGT	01-01-07-03
45	AAATTGATACTAGTATTGCTGGTGGAACCAATTTCTTGAATGATTATATTTTGAAATATGATGAAAAGATAAAAATGAAGTGGAAATTGAATAGCACCGGAGTGGTTGGGTTTTTAGGCGATCCTGGACAAAAAGGAAACGACACTAGTGCCAATAACGATGAGATTGACCCCGAAATCAGAGACGAAGTTTTGTCAGGTATCCTACAAGCTGTTGTTGGTGGCGGTAACAACAATGGTAATGAACAGCCTCGTTACTCGCGCCACGATATTGCTGAATCAATACATCAATTGTGGGCCAATGATTCCGGTATCAAGAAATGTTTTGAACGATCAAATGAGTTTCAATTTGAGAGCAGCGCTGAGTACTACTTTGACAATGTCTTCAACTTTGCTGACCCTAGTTACTTGTGTTCTGACTTGGACATTTTGAAAGGACGAATCAAAACCACAGGTATCACAGAGACCAACTTCACCATCAACTCCTTCCAATTCAAAGTGTTGGATGCCGGTGGACAACGAAGCGAACGTAGGAAATGGATCCATTGTTTTGATGACATCACTGCCGTGTTGTTTGTCCTTGCAATTAACGAGTACGATCAAATGTTATTTGAAGATGAACGAGTCAATCGTATGCATGAGTCAATCATCTTGTTTGATCAATTGTGCAACTCAAAATGGTTTGTCAATACCCCCTTC	ATACAGACCGTACAAATGAACAAGTTTGGAGATTTACCTGGCATCGACATCGATAGTCAAGAAATCTATGAATCATCAGATGTCGAAAATGAGAATCCTACTGATGAGGAGAGGCAAGAGCAAGCGCCACCAGATATCAATCTAGAACCATTACAAGCTCAATTTGTCGACATTGAAATAACCGACAAGGAATATGACTTCTCTGGCAATCTACTAAACCAACGTGGGTTTCAAGTTGGGGAAAAGAAGGAGACTAAGATGGAAAAGTTGGCGAGGATAAAACGAGAATTAGAGGAGATACAACAAGAAGAAGGGCCCGAGTGTTCCGATGCTGATGAGTTACTATCAGCATTCAATGCATTGAATGCATCGCCGAGTCAACGAAAATTCCCCACTGAAGAGGAACTCAAAATCGATGAGATATTGATACCACCACCTGAACCAGTTCATGCCACATCACAACAAATTGCCAAATTTGTCAATCTAGAGAATAAGTTGAACCGACTTGAAACGCAATTGGGCACAGACCATCGACAATCACGGCCACTTCAACACTCAATCAACGAGATAATTAGAAAACTAGATATTATAAATCATGCTGAACACAATGCCGATTCCATCAAGTCCAAAATTGAAACAACTGGGAAGGAAATGGAGAAATTAGAATTGAATAAACGATTATTTGGATGGGAGGATGTGCCAGTCCCCAAAAATG	AAGTAAACCATCTAGCAATTGACTTCTCTTGGAAAGACACCTGAAATATTCAGAAGATGGGAACGGAACATGCAAGAAATGTCCAATATAAGCATCAGGGAATTCCATGCGTAGCAATTGAGGCAACAACAACAAATAGTAATCATGAATCCAAATGACATCACCGGGTTTGTAAATTTGTTTGATCTTGTTGGCATATGCCTCGTTGAATTTTACATAATCGTGCCATGCTTGAATTTCGTCTTTTCCATCCGACGGAGTTCCCAGAAAGTAATGAAACACTGGCCAAATCACACTCTCGGCATATTTTCTCCATCTTTCTTGATCACGTCTTAATAGCCAAATTGGATGGATATTTTTCGACCCTATCGCCTTTTGAAGCTTCTTTTCAATTTCGTCCTTATCTTCATCATCAAGATACAATGGATCGTCTTCCAAATTATCAGCTGTAACGTTGACAGTATTTTTCACTTTGTTTTTCAACTCACCTGTCCAAGCAATAACATGAGTTTCCCAATCGGTATGCTGTTGTAAAAAGCTTTGAGATGAAAATAAAGCCAGGGTACCATGCACAATGTCGACATCCCAATAGTAACGATTGGTTTCGGAGTCATAGTTGCTAACAATTTGAGTAGGCAAAGTTGTCAGTACATTTAGGATACGACCGGATAATTTCACTTTATCATTATTAGCAAAATCTTTCGGAGATACCGCATGGATGT	AGTTGAGTCGTTATCTGAGGTTAGAGAGTATTGTAAAACCTGGTCATTTAATCCGAGCTTGTCGGACACCAGTGATTCATCAAGATTGAGCTCTTCCTTGTTAAATTCCTTGATCCTGGGACGCGTCACACTCTTGAACTCGTCAATGTTTGCTGGATTTGTAGGCTGCGAAACATAGACTATGGTTTCAATCCCGGTGTTCCTCAATTGAAGCAACTCCTCGTAGAACCAAATCAATGATTTCCACTCTCTGATCACCCAAATCAATTTCAATTTGTTGCTTTTGCTCTTGGTTCTTGAAGCAATATCAACCGCTTCCGAATACATTCCAGGAATTCCGTTACCTCCAGCAATGAAGACAGCTGTATCAGCATATCTAGCAGGTGTTGGCTCACCGTATGGACCTTCGCAACTCACTCTTATTTTGCAAGTTCTTCCTGGTGCCTTTGCCAATGATTGATACAAACTGTGTGTTACTCCTCCTTTGACTTTACAGTATAACACAATACTGTCTTTGTTGTCTACTGATTCGGTGAAGGTGAACGGATGTGATTGCCAAAAGTAAGTTGGCTTTATGAAATGAATAAATGCATGTCCACCAGGGATAGAGTGCCAGTAGCTTGGCTTGGGAACAACTACTTTCAATGTCTCATCAGCCAACAAAGTGACATCAGCATGGGGGAAACCAAATACAATCAAACGCCCAATTCTCACCACCCTATCGAAACACCAAACAGCAATGGCTGGATAAACCAAGCATAGAAAGCCAAACTCTTCAACGT	AAATTGATACTAGTATTGCTGGTGGAACCAATTTCTTGAATGATTATATTTTGAAATATGATGAAAAGATAAAAATGAAGTGGAAATTGAATAGCACCGGAGTGGTTGGGTTTTTAGGCGATCCTGGACAAAAAGGAAACGACACTAGTGCCAATAACGATGAGATTGACCCCGAAATCAGAGACGAAGTTTTGTCAGGTATCCTACAAGCTGTTGTTGGTGGCGGTAACAACAATGGTAATGAACAGCCTCGTTACTCGCGCCACGATATTGCTGAATCAATACATCAATTGTGGGCCAATGATTCCGGTATCAAGAAATGTTTTGAACGATCAAATGAGTTTCAATTTGAGAGCAGCGCTGAGTACTACTTTGACAATGTCTTCAACTTTGCTGACCCTAGTTACTTGTGTTCTGACTTGGACATTTTGAAAGGACGAATCAAAACCACAGGTATCACAGAGACCAACTTCACCATCAACTCCTTCCAATTCAAAGTGTTGGATGCCGGTGGACAACGAAGCGAACGTAGGAAATGGATCCATTGTTTTGATGACATCACTGCCGTGTTGTTTGTCCTTGCAATTAACGAGTACGATCAAATGTTATTTGAAGATGAACGAGTCAATCGTATGCATGAGTCAATCATCTTGTTTGATCAATTGTGCAACTCAAAATGGTTTGTCAATACCCCCTTCATACAGACCGTACAAATGAACAAGTTTGGAGATTTACCTGGCATCGACATCGATAGTCAAGAAATCTATGAATCATCAGATGTCGAAAATGAGAATCCTACTGATGAGGAGAGGCAAGAGCAAGCGCCACCAGATATCAATCTAGAACCATTACAAGCTCAATTTGTCGACATTGAAATAACCGACAAGGAATATGACTTCTCTGGCAATCTACTAAACCAACGTGGGTTTCAAGTTGGGGAAAAGAAGGAGACTAAGATGGAAAAGTTGGCGAGGATAAAACGAGAATTAGAGGAGATACAACAAGAAGAAGGGCCCGAGTGTTCCGATGCTGATGAGTTACTATCAGCATTCAATGCATTGAATGCATCGCCGAGTCAACGAAAATTCCCCACTGAAGAGGAACTCAAAATCGATGAGATATTGATACCACCACCTGAACCAGTTCATGCCACATCACAACAAATTGCCAAATTTGTCAATCTAGAGAATAAGTTGAACCGACTTGAAACGCAATTGGGCACAGACCATCGACAATCACGGCCACTTCAACACTCAATCAACGAGATAATTAGAAAACTAGATATTATAAATCATGCTGAACACAATGCCGATTCCATCAAGTCCAAAATTGAAACAACTGGGAAGGAAATGGAGAAATTAGAATTGAATAAACGATTATTTGGATGGGAGGATGTGCCAGTCCCCAAAAATGAAGTAAACCATCTAGCAATTGACTTCTCTTGGAAAGACACCTGAAATATTCAGAAGATGGGAACGGAACATGCAAGAAATGTCCAATATAAGCATCAGGGAATTCCATGCGTAGCAATTGAGGCAACAACAACAAATAGTAATCATGAATCCAAATGACATCACCGGGTTTGTAAATTTGTTTGATCTTGTTGGCATATGCCTCGTTGAATTTTACATAATCGTGCCATGCTTGAATTTCGTCTTTTCCATCCGACGGAGTTCCCAGAAAGTAATGAAACACTGGCCAAATCACACTCTCGGCATATTTTCTCCATCTTTCTTGATCACGTCTTAATAGCCAAATTGGATGGATATTTTTCGACCCTATCGCCTTTTGAAGCTTCTTTTCAATTTCGTCCTTATCTTCATCATCAAGATACAATGGATCGTCTTCCAAATTATCAGCTGTAACGTTGACAGTATTTTTCACTTTGTTTTTCAACTCACCTGTCCAAGCAATAACATGAGTTTCCCAATCGGTATGCTGTTGTAAAAAGCTTTGAGATGAAAATAAAGCCAGGGTACCATGCACAATGTCGACATCCCAATAGTAACGATTGGTTTCGGAGTCATAGTTGCTAACAATTTGAGTAGGCAAAGTTGTCAGTACATTTAGGATACGACCGGATAATTTCACTTTATCATTATTAGCAAAATCTTTCGGAGATACCGCATGGATGTAGTTGAGTCGTTATCTGAGGTTAGAGAGTATTGTAAAACCTGGTCATTTAATCCGAGCTTGTCGGACACCAGTGATTCATCAAGATTGAGCTCTTCCTTGTTAAATTCCTTGATCCTGGGACGCGTCACACTCTTGAACTCGTCAATGTTTGCTGGATTTGTAGGCTGCGAAACATAGACTATGGTTTCAATCCCGGTGTTCCTCAATTGAAGCAACTCCTCGTAGAACCAAATCAATGATTTCCACTCTCTGATCACCCAAATCAATTTCAATTTGTTGCTTTTGCTCTTGGTTCTTGAAGCAATATCAACCGCTTCCGAATACATTCCAGGAATTCCGTTACCTCCAGCAATGAAGACAGCTGTATCAGCATATCTAGCAGGTGTTGGCTCACCGTATGGACCTTCGCAACTCACTCTTATTTTGCAAGTTCTTCCTGGTGCCTTTGCCAATGATTGATACAAACTGTGTGTTACTCCTCCTTTGACTTTACAGTATAACACAATACTGTCTTTGTTGTCTACTGATTCGGTGAAGGTGAACGGATGTGATTGCCAAAAGTAAGTTGGCTTTATGAAATGAATAAATGCATGTCCACCAGGGATAGAGTGCCAGTAGCTTGGCTTGGGAACAACTACTTTCAATGTCTCATCAGCCAACAAAGTGACATCAGCATGGGGGAAACCAAATACAATCAAACGCCCAATTCTCACCACCCTATCGAAACACCAAACAGCAATGGCTGGATAAACCAAGCATAGAAAGCCAAACTCTTCAACGT	08-06-01-07
46	AAATTGATACTAGTATTGCTGGTGGAACCAATTTCTTGAATGATTATATTTTGAAATATGATGAAAAGATAAAAATGAAGVGGAAATTGAATAGCACCGGBGTGGTTGGGTTTTTAGGCGATCCTGGACAAAAAGGAAACGACACTAGTGCCAATAACGATGAGATTGACCCCGAAATCAGAGACGAAGTTTTGTCAGGTATCCVACAAGCTGTTGTTGGTGGCGGTAACAACAATGGTAATGAACAGCCTCGTTACTCGCGCCACGATATTGCTGAATCAATACATCAATTGTGGGCCAATGATTCCGGTATCAAGAAATGTTTTGAACGATCAAATGAGTTTCAATTTGAGAGCAGCGCTGAGTACTACTTTGACAATGTCTTCAACTTTGCTGACCCTAGTTACTTGTGTTCTGACTTGGACATTTTGAAAGGACGAATCAAAACCACAGGTATCACAGAGACCAACTTCACCATCAACTCCTTCCAATTCAAAGTGTTGGATGCCTGTGGACAACGAAGCGAACGTAGGAAATGGATCCATTGTTTTGATGACATCACTGCCGTGTTGTTTGTCCTTGCAATTAACGAGTACGATCAAATGTTATTTGAAGATGAACGAGTCAATCGTATGCATGAGTCAATCATCTTGTTTGATCAATTGTGCAACTCAAAATGGTTTGTCAATACCCCCTTC	ATACAGACCGTACAAATGAACAAGTTTGGAGATTTACCTGGCATCGACATCGATAGTCAAGAAATCTATGAATCATCAGATGTCGAAAATGAGAATCCTACTGATGAGGAGAGACAAGAGCAAGCGCCACCAGATATCAATCTAGAACCATTACAAGCTCAATTTGTCGACATTGAAATAACCGACAAGGAATATGACTTCTCTGGCAATCTACTAAACCAACGTGGGTTTCAAGTTGGGGAAAAGAAGGAGACTAAGATGGAAAAGTTGGCGAGGATAAAACGAGAATTAGAGGAGATACAACAAGAAGAAGGGCCCGAGTGTTCCGATGCTGATGAGTTACTATCAGCATTCAATGCATTGAATGCATCGCCGAGTCAACGAAAATTCCCCACTGAAGAGGAACTCAAAATCGATGAGATATTGATACCACCACCTGAACCAGTTCATGCCACATCACAACAAATTGCCAAATTTGTCAATCTAGAGAATAAGTTGAACCGACTTGAAACGCAATTGGGCACAGACCATCGACAATCACGGCCACTTCAACACTCAATCAACGAGATAATTAGAAAACTAGATATTATAAATCATGCTGAACACAATGCCGATTCCATCAAGTCCAAAATTGAAACAACTGGGAAGGAAATGGAGAAATTAGAATTGAATAAACGATTATTTGGATGGGAGGATGTGCCAGTCCCCAAAAATG	AAGTAAACCATCTAGCAATTGACTTCTCTTGGAAAGACACCTGAAATATTCAGAAGATGGGAACGGAACATGCAAGAAATGTCCAATATAAGCATCAGGGAATTCCATGCGTAGCAATTGAGGCAACAACAACAAATAGTAATCATGAATCCAAATGACATCACCGGGTTTGTAAATTTGTTTGATCTTGTTGGCATATGCCTCGTTGAATTTTACATAATCGTGCCATGCTTGAATTTCGTCTTTTCCATCCGACGGAGTTCCCAGAAAGTAATGAAACACTGGCCAAATCACACTCTCGGCATATTTTCTCCATCTTTCTTGATCACGTCTTAATAGCCAAATTGGATGGATATTTTTCGACCCTATCGCCTTTTGAAGCTTCTTTTCAATTTCGTCCTTATCTTCATCATCAAGATACAATGGATCGTCTTCCAAATTATCAGCTGTAACGTTGACAGTATTTTTCACTTTGTTTTTCAACTCACCTGTCCAAGCAATAACATGAGTTTCCCAATCGGTATGCTGTTGTAAAAAGCTTTGAGATGAAAATAAAGCCAGGGTACCATGCACAATGTCGACATCCCAATAGTAACGATTGGTTTCGGAGTCATAGTTGCTAACAATTTGAGTAGGCAAAGTTGTCAGTACATTTAGGATACGACCGGATAATTTCACTTTATCATTATTAGCAAAATCTTTCGGAGATACCGCATGGATGT	AGTTGAGTCGTTATCTGAGGTTAGAGAGTATTGTAAAACCTGGTCATTTAATCCGAGCTTGTCGGACACCAGTGATTCATCAAGATTGAGCTCTTCCTTGTTAAATTCCTTGATCCTGGGACGCGTCACACTCTTGAACTCGTCAATGTTTGCTGGATTTGTAGGCTGCGAAACATAGACTATGGTTTCAATCCCGGTGTTCCTCAATTGAAGCAACTCCTCGTAGAACCAAATCAATGATTTCCACTCTCTGATCACCCAAATCAATTTCAATTTGTTGCTTTTGCTCTTGGTTCTTGAAGCAATATCAACCGCTTCCGAATACATTCCAGGAATTCCGTTACCTCCAGCAATGAAGACAGCTGTATCAGCATATCTAGCAGGTGTTGGCTCACCGTATGGACCTTCGCAACTCACTCTTATTTTGCAAGTTCTTCCTGGTGCCTTTGCCAATGATTGATACAAACTGTGTGTTACTCCTCCTTTGACTTTACAGTATAACACAATGCTGTCTTTGTTGTCTACTGATTCGGTGAAGGTGAACGGATGTGATTGCCAAAAGTAAGTTGGCTTTATGAAATGAATAAATGCATGTCDACCAGGGATAGAGTGCCAGTAGCTTGGCTTGGGAACAACTACTTTCAATGTCTCATCAGCCAACAAAGTGACATCAGCATGGGGGAAACCAAATACAATCAAACGCCCAATTCTCACCACCCTATCGAAACACCAAACAGCAATGGCTGGATAAACCAAGCATAGAAAGCCAAACTCTTCAACGT	AAATTGATACTAGTATTGCTGGTGGAACCAATTTCTTGAATGATTATATTTTGAAATATGATGAAAAGATAAAAATGAAGVGGAAATTGAATAGCACCGGBGTGGTTGGGTTTTTAGGCGATCCTGGACAAAAAGGAAACGACACTAGTGCCAATAACGATGAGATTGACCCCGAAATCAGAGACGAAGTTTTGTCAGGTATCCVACAAGCTGTTGTTGGTGGCGGTAACAACAATGGTAATGAACAGCCTCGTTACTCGCGCCACGATATTGCTGAATCAATACATCAATTGTGGGCCAATGATTCCGGTATCAAGAAATGTTTTGAACGATCAAATGAGTTTCAATTTGAGAGCAGCGCTGAGTACTACTTTGACAATGTCTTCAACTTTGCTGACCCTAGTTACTTGTGTTCTGACTTGGACATTTTGAAAGGACGAATCAAAACCACAGGTATCACAGAGACCAACTTCACCATCAACTCCTTCCAATTCAAAGTGTTGGATGCCTGTGGACAACGAAGCGAACGTAGGAAATGGATCCATTGTTTTGATGACATCACTGCCGTGTTGTTTGTCCTTGCAATTAACGAGTACGATCAAATGTTATTTGAAGATGAACGAGTCAATCGTATGCATGAGTCAATCATCTTGTTTGATCAATTGTGCAACTCAAAATGGTTTGTCAATACCCCCTTCATACAGACCGTACAAATGAACAAGTTTGGAGATTTACCTGGCATCGACATCGATAGTCAAGAAATCTATGAATCATCAGATGTCGAAAATGAGAATCCTACTGATGAGGAGAGACAAGAGCAAGCGCCACCAGATATCAATCTAGAACCATTACAAGCTCAATTTGTCGACATTGAAATAACCGACAAGGAATATGACTTCTCTGGCAATCTACTAAACCAACGTGGGTTTCAAGTTGGGGAAAAGAAGGAGACTAAGATGGAAAAGTTGGCGAGGATAAAACGAGAATTAGAGGAGATACAACAAGAAGAAGGGCCCGAGTGTTCCGATGCTGATGAGTTACTATCAGCATTCAATGCATTGAATGCATCGCCGAGTCAACGAAAATTCCCCACTGAAGAGGAACTCAAAATCGATGAGATATTGATACCACCACCTGAACCAGTTCATGCCACATCACAACAAATTGCCAAATTTGTCAATCTAGAGAATAAGTTGAACCGACTTGAAACGCAATTGGGCACAGACCATCGACAATCACGGCCACTTCAACACTCAATCAACGAGATAATTAGAAAACTAGATATTATAAATCATGCTGAACACAATGCCGATTCCATCAAGTCCAAAATTGAAACAACTGGGAAGGAAATGGAGAAATTAGAATTGAATAAACGATTATTTGGATGGGAGGATGTGCCAGTCCCCAAAAATGAAGTAAACCATCTAGCAATTGACTTCTCTTGGAAAGACACCTGAAATATTCAGAAGATGGGAACGGAACATGCAAGAAATGTCCAATATAAGCATCAGGGAATTCCATGCGTAGCAATTGAGGCAACAACAACAAATAGTAATCATGAATCCAAATGACATCACCGGGTTTGTAAATTTGTTTGATCTTGTTGGCATATGCCTCGTTGAATTTTACATAATCGTGCCATGCTTGAATTTCGTCTTTTCCATCCGACGGAGTTCCCAGAAAGTAATGAAACACTGGCCAAATCACACTCTCGGCATATTTTCTCCATCTTTCTTGATCACGTCTTAATAGCCAAATTGGATGGATATTTTTCGACCCTATCGCCTTTTGAAGCTTCTTTTCAATTTCGTCCTTATCTTCATCATCAAGATACAATGGATCGTCTTCCAAATTATCAGCTGTAACGTTGACAGTATTTTTCACTTTGTTTTTCAACTCACCTGTCCAAGCAATAACATGAGTTTCCCAATCGGTATGCTGTTGTAAAAAGCTTTGAGATGAAAATAAAGCCAGGGTACCATGCACAATGTCGACATCCCAATAGTAACGATTGGTTTCGGAGTCATAGTTGCTAACAATTTGAGTAGGCAAAGTTGTCAGTACATTTAGGATACGACCGGATAATTTCACTTTATCATTATTAGCAAAATCTTTCGGAGATACCGCATGGATGTAGTTGAGTCGTTATCTGAGGTTAGAGAGTATTGTAAAACCTGGTCATTTAATCCGAGCTTGTCGGACACCAGTGATTCATCAAGATTGAGCTCTTCCTTGTTAAATTCCTTGATCCTGGGACGCGTCACACTCTTGAACTCGTCAATGTTTGCTGGATTTGTAGGCTGCGAAACATAGACTATGGTTTCAATCCCGGTGTTCCTCAATTGAAGCAACTCCTCGTAGAACCAAATCAATGATTTCCACTCTCTGATCACCCAAATCAATTTCAATTTGTTGCTTTTGCTCTTGGTTCTTGAAGCAATATCAACCGCTTCCGAATACATTCCAGGAATTCCGTTACCTCCAGCAATGAAGACAGCTGTATCAGCATATCTAGCAGGTGTTGGCTCACCGTATGGACCTTCGCAACTCACTCTTATTTTGCAAGTTCTTCCTGGTGCCTTTGCCAATGATTGATACAAACTGTGTGTTACTCCTCCTTTGACTTTACAGTATAACACAATGCTGTCTTTGTTGTCTACTGATTCGGTGAAGGTGAACGGATGTGATTGCCAAAAGTAAGTTGGCTTTATGAAATGAATAAATGCATGTCDACCAGGGATAGAGTGCCAGTAGCTTGGCTTGGGAACAACTACTTTCAATGTCTCATCAGCCAACAAAGTGACATCAGCATGGGGGAAACCAAATACAATCAAACGCCCAATTCTCACCACCCTATCGAAACACCAAACAGCAATGGCTGGATAAACCAAGCATAGAAAGCCAAACTCTTCAACGT	13-01-01-05
47	AAATTGATACTAGTATTGCTGGTGGAACCAATTTCTTGAATGATTATATTTTGAAATATGATGAAAAGATAAAAATGAAGVGGAAATTGAATAGCACCGGBGTGGTTGGGTTTTTAGGCGATCCTGGACAAAAAGGAAACGACACTAGTGCCAATAACGATGAGATTGACCCCGAAATCAGAGACGAAGTTTTGTCAGGTATCCVACAAGCTGTTGTTGGTGGCGGTAACAACAATGGTAATGAACAGCCTCGTTACTCGCGCCACGATATTGCTGAATCAATACATCAATTGTGGGCCAATGATTCCGGTATCAAGAAATGTTTTGAACGATCAAATGAGTTTCAATTTGAGAGCAGCGCTGAGTACTACTTTGACAATGTCTTCAACTTTGCTGACCCTAGTTACTTGTGTTCTGACTTGGACATTTTGAAAGGACGAATCAAAACCACAGGTATCACAGAGACCAACTTCACCATCAACTCCTTCCAATTCAAAGTGTTGGATGCCTGTGGACAACGAAGCGAACGTAGGAAATGGATCCATTGTTTTGATGACATCACTGCCGTGTTGTTTGTCCTTGCAATTAACGAGTACGATCAAATGTTATTTGAAGATGAACGAGTCAATCGTATGCATGAGTCAATCATCTTGTTTGATCAATTGTGCAACTCAAAATGGTTTGTCAATACCCCCTTC	ATACAGACCGTACAAATGAACAAGTTTGGAGATTTACCTGGCATCGACATCGATAGTCAAGAAATCTATGAATCATCAGATGTCGAAAATGAGAATCCTACTGATGAGGAGAGACAAGAGCAAGCGCCACCAGATATCAATCTAGAACCATTACAAGCTCAATTTGTCGACATTGAAATAACCGACAAGGAATATGACTTCTCTGGCAATCTACTAAACCAACGTGGGTTTCAAGTTGGGGAAAAGAAGGAGACTAAGATGGAAAAGTTGGCGAGGATAAAACGAGAATTAGAGGAGATACAACAAGAAGAAGGGCCCGAGTGTTCCGATGCTGATGAGTTACTATCAGCATTCAATGCATTGAATGCATCGCCGAGTCAACGAAAATTCCCCACTGAAGAGGAACTCAAAATCGATGAGATATTGATACCACCACCTGAACCAGTTCATGCCACATCACAACAAATTGCCAAATTTGTCAATCTAGAGAATAAGTTGAACCGACTTGAAACGCAATTGGGCACAGACCATCGACAATCACGGCCACTTCAACACTCAATCAACGAGATAATTAGAAAACTAGATATTATAAATCATGCTGAACACAATGCCGATTCCATCAAGTCCAAAATTGAAACAACTGGGAAGGAAATGGAGAAATTAGAATTGAATAAACGATTATTTGGATGGGAGGATGTGCCAGTCCCCAAAAATG	AAGTAAACCATCTAGCAATTGACTTCTCTTGGAAAGACACCTGAAATATTCAGAAGATGGGAACGGAACATGCAAGAAATGTCCAATATAAGCATCAGGGAATTCCATGCGTAGCAATTGAGGCAACAACAACAAATAGTAATCATGAATCCAAATGACATCACCGGGTTTGTAAATTTGTTTGATCTTGTTGGCATATGCCTCGTTGAATTTTACATAATCGTGCCATGCTTGAATTTCGTCTTTTCCATCCGACGGAGTTCCCAGAAAGTAATGAAACACTGGCCAAATCACACTCTCGGCATATTTTCTCCATCTTTCTTGATCACGTCTTAATAGCCAAATTGGATGGATATTTTTCGACCCTATCGCCTTTTGAAGCTTCTTTTCAATTTCGTCCTTATCTTCATCATCAAGATACAATGGATCGTCTTCCAAATTATCAGCTGTAACGTTGACAGTATTTTTCACTTTGTTTTTCAACTCACCTGTCCAAGCAATAACATGAGTTTCCCAATCGGTATGCTGTTGTAAAAAGCTTTGAGATGAAAATAAAGCCAGGGTACCATGCACAATGTCGACATCCCAATAGTAACGATTGGTTTCGGAGTCATAGTTGCTAACAATTTGAGTAGGCAAAGTTGTCAGTACATTTAGGATACGACCGGATAATTTCACTTTATCATTATTAGCAAAATCTTTCGGAGATACCGCATGGATGT	AGTTGAGTCGTTATCTGAGGTTAGAGAGTATTGTAAAACCTGGTCATTTAATCCGAGCTTGTCGGACACCAGTGATTCATCAAGATTGAGCTCTTCCTTGTTAAATTCCTTGATCCTGGGACGCGTCACACTCTTGAACTCGTCAATGTTTGCTGGATTTGTAGGCTGCGAAACATAGACTATGGTTTCAATCCCGGTGTTCCTCAATTGAAGCAACTCCTCGTAGAACCAAATCAATGATTTCCACTCTCTGATCACCCAAATCAATTTCAATTTGTTGCTTTTGCTCTTGGTTCTTGAAGCAATATCAACCGCTTCCGAATACATTCCAGGAATTCCGTTACCTCCAGCAATGAAGACAGCTGTATCAGCATATCTAGCAGGTGTTGGCTCACCGTATGGACCTTCGCAACTCACTCTTATTTTGCAAGTTCTTCCTGGTGCCTTTGCCAATGATTGATACAAACTGTGTGTTACTCCTCCTTTGACTTTACAGTATAACACAATGCTGTCTTTGTTGTCTACTGATTCGGTGAAGGTGAACGGATGTGATTGCCAAAAGTAAGTTGGCTTTATGAAATGAATAAATGCATGTCGACCAGGGATAGAGTGCCAGTAGCTTGGCTTGGGAACAACTACTTTCAATGTCTCATCAGCCAACAAAGTGACATCAGCATGGGGGAAACCAAATACAATCAAACGCCCAATTCTCACCACCCTATCGAAACACCAAACAGCAATGGCTGGATAAACCAAGCATAGAAAGCCAAACTCTTCAACGT	AAATTGATACTAGTATTGCTGGTGGAACCAATTTCTTGAATGATTATATTTTGAAATATGATGAAAAGATAAAAATGAAGVGGAAATTGAATAGCACCGGBGTGGTTGGGTTTTTAGGCGATCCTGGACAAAAAGGAAACGACACTAGTGCCAATAACGATGAGATTGACCCCGAAATCAGAGACGAAGTTTTGTCAGGTATCCVACAAGCTGTTGTTGGTGGCGGTAACAACAATGGTAATGAACAGCCTCGTTACTCGCGCCACGATATTGCTGAATCAATACATCAATTGTGGGCCAATGATTCCGGTATCAAGAAATGTTTTGAACGATCAAATGAGTTTCAATTTGAGAGCAGCGCTGAGTACTACTTTGACAATGTCTTCAACTTTGCTGACCCTAGTTACTTGTGTTCTGACTTGGACATTTTGAAAGGACGAATCAAAACCACAGGTATCACAGAGACCAACTTCACCATCAACTCCTTCCAATTCAAAGTGTTGGATGCCTGTGGACAACGAAGCGAACGTAGGAAATGGATCCATTGTTTTGATGACATCACTGCCGTGTTGTTTGTCCTTGCAATTAACGAGTACGATCAAATGTTATTTGAAGATGAACGAGTCAATCGTATGCATGAGTCAATCATCTTGTTTGATCAATTGTGCAACTCAAAATGGTTTGTCAATACCCCCTTCATACAGACCGTACAAATGAACAAGTTTGGAGATTTACCTGGCATCGACATCGATAGTCAAGAAATCTATGAATCATCAGATGTCGAAAATGAGAATCCTACTGATGAGGAGAGACAAGAGCAAGCGCCACCAGATATCAATCTAGAACCATTACAAGCTCAATTTGTCGACATTGAAATAACCGACAAGGAATATGACTTCTCTGGCAATCTACTAAACCAACGTGGGTTTCAAGTTGGGGAAAAGAAGGAGACTAAGATGGAAAAGTTGGCGAGGATAAAACGAGAATTAGAGGAGATACAACAAGAAGAAGGGCCCGAGTGTTCCGATGCTGATGAGTTACTATCAGCATTCAATGCATTGAATGCATCGCCGAGTCAACGAAAATTCCCCACTGAAGAGGAACTCAAAATCGATGAGATATTGATACCACCACCTGAACCAGTTCATGCCACATCACAACAAATTGCCAAATTTGTCAATCTAGAGAATAAGTTGAACCGACTTGAAACGCAATTGGGCACAGACCATCGACAATCACGGCCACTTCAACACTCAATCAACGAGATAATTAGAAAACTAGATATTATAAATCATGCTGAACACAATGCCGATTCCATCAAGTCCAAAATTGAAACAACTGGGAAGGAAATGGAGAAATTAGAATTGAATAAACGATTATTTGGATGGGAGGATGTGCCAGTCCCCAAAAATGAAGTAAACCATCTAGCAATTGACTTCTCTTGGAAAGACACCTGAAATATTCAGAAGATGGGAACGGAACATGCAAGAAATGTCCAATATAAGCATCAGGGAATTCCATGCGTAGCAATTGAGGCAACAACAACAAATAGTAATCATGAATCCAAATGACATCACCGGGTTTGTAAATTTGTTTGATCTTGTTGGCATATGCCTCGTTGAATTTTACATAATCGTGCCATGCTTGAATTTCGTCTTTTCCATCCGACGGAGTTCCCAGAAAGTAATGAAACACTGGCCAAATCACACTCTCGGCATATTTTCTCCATCTTTCTTGATCACGTCTTAATAGCCAAATTGGATGGATATTTTTCGACCCTATCGCCTTTTGAAGCTTCTTTTCAATTTCGTCCTTATCTTCATCATCAAGATACAATGGATCGTCTTCCAAATTATCAGCTGTAACGTTGACAGTATTTTTCACTTTGTTTTTCAACTCACCTGTCCAAGCAATAACATGAGTTTCCCAATCGGTATGCTGTTGTAAAAAGCTTTGAGATGAAAATAAAGCCAGGGTACCATGCACAATGTCGACATCCCAATAGTAACGATTGGTTTCGGAGTCATAGTTGCTAACAATTTGAGTAGGCAAAGTTGTCAGTACATTTAGGATACGACCGGATAATTTCACTTTATCATTATTAGCAAAATCTTTCGGAGATACCGCATGGATGTAGTTGAGTCGTTATCTGAGGTTAGAGAGTATTGTAAAACCTGGTCATTTAATCCGAGCTTGTCGGACACCAGTGATTCATCAAGATTGAGCTCTTCCTTGTTAAATTCCTTGATCCTGGGACGCGTCACACTCTTGAACTCGTCAATGTTTGCTGGATTTGTAGGCTGCGAAACATAGACTATGGTTTCAATCCCGGTGTTCCTCAATTGAAGCAACTCCTCGTAGAACCAAATCAATGATTTCCACTCTCTGATCACCCAAATCAATTTCAATTTGTTGCTTTTGCTCTTGGTTCTTGAAGCAATATCAACCGCTTCCGAATACATTCCAGGAATTCCGTTACCTCCAGCAATGAAGACAGCTGTATCAGCATATCTAGCAGGTGTTGGCTCACCGTATGGACCTTCGCAACTCACTCTTATTTTGCAAGTTCTTCCTGGTGCCTTTGCCAATGATTGATACAAACTGTGTGTTACTCCTCCTTTGACTTTACAGTATAACACAATGCTGTCTTTGTTGTCTACTGATTCGGTGAAGGTGAACGGATGTGATTGCCAAAAGTAAGTTGGCTTTATGAAATGAATAAATGCATGTCGACCAGGGATAGAGTGCCAGTAGCTTGGCTTGGGAACAACTACTTTCAATGTCTCATCAGCCAACAAAGTGACATCAGCATGGGGGAAACCAAATACAATCAAACGCCCAATTCTCACCACCCTATCGAAACACCAAACAGCAATGGCTGGATAAACCAAGCATAGAAAGCCAAACTCTTCAACGT	13-01-01-04
48	AAATTGATACTAGTATTGCTGGTGGAACCAATTTCTTGAATGATTATATTTTGAAATATGATGAAAAGATAAAAATGAAGCGGAAATTGAATAGCACCGGGGTGGTTGGGTTTTTAGGCGATCCTGGACAAAAAGGAAACGACACTAGTGCCAATAACGATGAGATTGACCCCGAAATCAGAGACGAAGTTTTGTCAGGTATCCCACAAGCTGTTGTTGGTGGCGGTAACAACAATGGTAATGAACAGCCTCGTTACTCGCGCCACGATATTGCTGAATCAATACATCAATTGTGGGCCAATGATTCCGGTATCAAGAAATGTTTTGAACGATCAAATGAGTTTCAATTTGAGAGCAGCGCTGAGTACTACTTTGACAATGTCTTCAACTTTGCTGACCCTAGTTACTTGTGTTCTGACTTGGACATTTTGAAAGGACGAATCAAAACCACAGGTATCACAGAGACCAACTTCACCATCAACTCCTTCCAATTCAAAGTGTTGGATGCCTGTGGACAACGAAGCGAACGTAGGAAATGGATCCATTGTTTTGATGACATCACTGCCGTGTTGTTTGTCCTTGCAATTAACGAGTACGATCAAATGTTATTTGAAGATGAACGAGTCAATCGTATGCATGAGTCAATCATCTTGTTTGATCAATTGTGCAACTCAAAATGGTTTGTCAATACCCCCTTC	ATACAGACCGTACAAATGAACAAGTTTGGAGATTTACCTGGCATCGACATCGATAGTCAAGAAATCTATGAATCATCAGATGTCGAAAATGAGAATCCTACTGATGAGGAGAGACAAGAGCAAGCGCCACCAGATATCAATCTAGAACCATTACAAGCTCAATTTGTCGACATTGAAATAACCGACAAGGAATATGACTTCTCTGGCAATCTACTAAACCAACGTGGGTTTCAAGTTGGGGAAAAGAAGGAGACTAAGATGGAAAAGTTGGCGAGGATAAAACGAGAATTAGAGGAGATACAACAAGAAGAAGGGCCCGAGTGTTCCGATGCTGATGAGTTACTATCAGCATTCAATGCATTGAATGCATCGCCGAGTCAACGAAAATTCCCCACTGAAGAGGAACTCAAAATCGATGAGATATTGATACCACCACCTGAACCAGTTCATGCCACATCACAACAAATTGCCAAATTTGTCAATCTAGAGAATAAGTTGAACCGACTTGAAACGCAATTGGGCACAGACCATCGACAATCACGGCCACTTCAACACTCAATCAACGAGATAATTAGAAAACTAGATATTATAAATCATGCTGAACACAATGCCGATTCCATCAAGTCCAAAATTGAAACAACTGGGAAGGAAATGGAGAAATTAGAATTGAATAAACGATTATTTGGATGGGAGGATGTGCCAGTCCCCAAAAATG	AAGTAAACCATCTAGCAATTGACTTCTCTTGGAAAGACACCTGAAATATTCAGAAGATGGGAACGGAACATGCAAGAAATGTCCAATATAAGCATCAGGGAATTCCATGCGTAGCAATTGAGGCAACAACAACAAATAGTAATCATGAATCCAAATGACATCACCGGGTTTGTAAATTTGTTTGATCTTGTTGGCATATGCCTCGTTGAATTTTACATAATCGTGCCATGCTTGAATTTCGTCTTTTCCATCCGACGGAGTTCCCAGAAAGTAATGAAACACTGGCCAAATCACACTCTCGGCATATTTTCTCCATCTTTCTTGATCACGTCTTAATAGCCAAATTGGATGGATATTTTTCGACCCTATCGCCTTTTGAAGCTTCTTTTCAATTTCGTCCTTATCTTCATCATCAAGATACAATGGATCGTCTTCCAAATTATCAGCTGTAACGTTGACAGTATTTTTCACTTTGTTTTTCAACTCACCTGTCCAAGCAATAACATGAGTTTCCCAATCGGTATGCTGTTGTAAAAAGCTTTGAGATGAAAATAAAGCCAGGGTACCATGCACAATGTCGACATCCCAATAGTAACGATTGGTTTCGGAGTCATAGTTGCTAACAATTTGAGTAGGCAAAGTTGTCAGTACATTTAGGATACGACCGGATAATTTCACTTTATCATTATTAGCAAAATCTTTCGGAGATACCGCATGGATGT	AGTTGAGTCGTTATCTGAGGTTAGAGAGTATTGTAAAACCTGGTCATTTAATCCGAGCTTGTCGGACACCAGTGATTCATCAAGATTGAGCTCTTCCTTGTTAAATTCCTTGATCCTGGGACGCGTCACACTCTTGAACTCGTCAATGTTTGCTGGATTTGTAGGCTGCGAAACATAGACTATGGTTTCAATCCCGGTGTTCCTCAATTGAAGCAACTCCTCGTAGAACCAAATCAATGATTTCCACTCTCTGATCACCCAAATCAATTTCAATTTGTTGCTTTTGCTCTTGGTTCTTGAAGCAATATCAACCGCTTCCGAATACATTCCAGGAATTCCGTTACCTCCAGCAATGAAGACAGCTGTATCAGCATATCTAGCAGGTGTTGGCTCACCGTATGGACCTTCGCAACTCACTCTTATTTTGCAAGTTCTTCCTGGTGCCTTTGCCAATGATTGATACAAACTGTGTGTTACTCCTCCTTTGACTTTACAGTATAACACAATGCTGTCTTTGTTGTCTACTGATTCGGTGAAGGTGAACGGATGTGATTGCCAAAAGTAAGTTGGCTTTATGAAATGAATAAATGCATGTCCACCAGGGATAGAGTGCCAGTAGCTTGGCTTGGGAACAACTACTTTCAATGTCTCATCAGCCAACAAAGTGACATCAGCATGGGGGAAACCAAATACAATCAAACGCCCAATTCTCACCACCCTATCGAAACACCAAACAGCAATGGTTGGATAAACCAAGCATAGAAAGCCAAACTCTTCAACGT	AAATTGATACTAGTATTGCTGGTGGAACCAATTTCTTGAATGATTATATTTTGAAATATGATGAAAAGATAAAAATGAAGCGGAAATTGAATAGCACCGGGGTGGTTGGGTTTTTAGGCGATCCTGGACAAAAAGGAAACGACACTAGTGCCAATAACGATGAGATTGACCCCGAAATCAGAGACGAAGTTTTGTCAGGTATCCCACAAGCTGTTGTTGGTGGCGGTAACAACAATGGTAATGAACAGCCTCGTTACTCGCGCCACGATATTGCTGAATCAATACATCAATTGTGGGCCAATGATTCCGGTATCAAGAAATGTTTTGAACGATCAAATGAGTTTCAATTTGAGAGCAGCGCTGAGTACTACTTTGACAATGTCTTCAACTTTGCTGACCCTAGTTACTTGTGTTCTGACTTGGACATTTTGAAAGGACGAATCAAAACCACAGGTATCACAGAGACCAACTTCACCATCAACTCCTTCCAATTCAAAGTGTTGGATGCCTGTGGACAACGAAGCGAACGTAGGAAATGGATCCATTGTTTTGATGACATCACTGCCGTGTTGTTTGTCCTTGCAATTAACGAGTACGATCAAATGTTATTTGAAGATGAACGAGTCAATCGTATGCATGAGTCAATCATCTTGTTTGATCAATTGTGCAACTCAAAATGGTTTGTCAATACCCCCTTCATACAGACCGTACAAATGAACAAGTTTGGAGATTTACCTGGCATCGACATCGATAGTCAAGAAATCTATGAATCATCAGATGTCGAAAATGAGAATCCTACTGATGAGGAGAGACAAGAGCAAGCGCCACCAGATATCAATCTAGAACCATTACAAGCTCAATTTGTCGACATTGAAATAACCGACAAGGAATATGACTTCTCTGGCAATCTACTAAACCAACGTGGGTTTCAAGTTGGGGAAAAGAAGGAGACTAAGATGGAAAAGTTGGCGAGGATAAAACGAGAATTAGAGGAGATACAACAAGAAGAAGGGCCCGAGTGTTCCGATGCTGATGAGTTACTATCAGCATTCAATGCATTGAATGCATCGCCGAGTCAACGAAAATTCCCCACTGAAGAGGAACTCAAAATCGATGAGATATTGATACCACCACCTGAACCAGTTCATGCCACATCACAACAAATTGCCAAATTTGTCAATCTAGAGAATAAGTTGAACCGACTTGAAACGCAATTGGGCACAGACCATCGACAATCACGGCCACTTCAACACTCAATCAACGAGATAATTAGAAAACTAGATATTATAAATCATGCTGAACACAATGCCGATTCCATCAAGTCCAAAATTGAAACAACTGGGAAGGAAATGGAGAAATTAGAATTGAATAAACGATTATTTGGATGGGAGGATGTGCCAGTCCCCAAAAATGAAGTAAACCATCTAGCAATTGACTTCTCTTGGAAAGACACCTGAAATATTCAGAAGATGGGAACGGAACATGCAAGAAATGTCCAATATAAGCATCAGGGAATTCCATGCGTAGCAATTGAGGCAACAACAACAAATAGTAATCATGAATCCAAATGACATCACCGGGTTTGTAAATTTGTTTGATCTTGTTGGCATATGCCTCGTTGAATTTTACATAATCGTGCCATGCTTGAATTTCGTCTTTTCCATCCGACGGAGTTCCCAGAAAGTAATGAAACACTGGCCAAATCACACTCTCGGCATATTTTCTCCATCTTTCTTGATCACGTCTTAATAGCCAAATTGGATGGATATTTTTCGACCCTATCGCCTTTTGAAGCTTCTTTTCAATTTCGTCCTTATCTTCATCATCAAGATACAATGGATCGTCTTCCAAATTATCAGCTGTAACGTTGACAGTATTTTTCACTTTGTTTTTCAACTCACCTGTCCAAGCAATAACATGAGTTTCCCAATCGGTATGCTGTTGTAAAAAGCTTTGAGATGAAAATAAAGCCAGGGTACCATGCACAATGTCGACATCCCAATAGTAACGATTGGTTTCGGAGTCATAGTTGCTAACAATTTGAGTAGGCAAAGTTGTCAGTACATTTAGGATACGACCGGATAATTTCACTTTATCATTATTAGCAAAATCTTTCGGAGATACCGCATGGATGTAGTTGAGTCGTTATCTGAGGTTAGAGAGTATTGTAAAACCTGGTCATTTAATCCGAGCTTGTCGGACACCAGTGATTCATCAAGATTGAGCTCTTCCTTGTTAAATTCCTTGATCCTGGGACGCGTCACACTCTTGAACTCGTCAATGTTTGCTGGATTTGTAGGCTGCGAAACATAGACTATGGTTTCAATCCCGGTGTTCCTCAATTGAAGCAACTCCTCGTAGAACCAAATCAATGATTTCCACTCTCTGATCACCCAAATCAATTTCAATTTGTTGCTTTTGCTCTTGGTTCTTGAAGCAATATCAACCGCTTCCGAATACATTCCAGGAATTCCGTTACCTCCAGCAATGAAGACAGCTGTATCAGCATATCTAGCAGGTGTTGGCTCACCGTATGGACCTTCGCAACTCACTCTTATTTTGCAAGTTCTTCCTGGTGCCTTTGCCAATGATTGATACAAACTGTGTGTTACTCCTCCTTTGACTTTACAGTATAACACAATGCTGTCTTTGTTGTCTACTGATTCGGTGAAGGTGAACGGATGTGATTGCCAAAAGTAAGTTGGCTTTATGAAATGAATAAATGCATGTCCACCAGGGATAGAGTGCCAGTAGCTTGGCTTGGGAACAACTACTTTCAATGTCTCATCAGCCAACAAAGTGACATCAGCATGGGGGAAACCAAATACAATCAAACGCCCAATTCTCACCACCCTATCGAAACACCAAACAGCAATGGTTGGATAAACCAAGCATAGAAAGCCAAACTCTTCAACGT	15-01-01-13
49	AAATTGATACTAGTATTGCTGGTGGAACCAATTTCTTGAATGATTATATTTTGAAATATGATGAAAAGATAAAAATGAAGVGGAAATTGAATAGCACCGGBGTGGTTGGGTTTTTAGGCGATCCTGGACAAAAAGGAAACGACACTAGTGCCAATAACGATGAGATTGACCCCGAAATCAGAGACGAAGTTTTGTCAGGTATCCVACAAGCTGTTGTTGGTGGCGGTAACAACAATGGTAATGAACAGCCTCGTTACTCGCGCCACGATATTGCTGAATCAATACATCAATTGTGGGCCAATGATTCCGGTATCAAGAAATGTTTTGAACGATCAAATGAGTTTCAATTTGAGAGCAGCGCTGAGTACTACTTTGACAATGTCTTCAACTTTGCTGACCCTAGTTACTTGTGTTCTGACTTGGACATTTTGAAAGGACGAATCAAAACCACAGGTATCACAGAGACCAACTTCACCATCAACTCCTTCCAATTCAAAGTGTTGGATGCCVGTGGACAACGAAGCGAACGTAGGAAATGGATCCATTGTTTTGATGACATCACTGCCGTGTTGTTTGTCCTTGCAATTAACGAGTACGATCAAATGTTATTTGAAGATGAACGAGTCAATCGTATGCATGAGTCAATCATCTTGTTTGATCAATTGTGCAACTCAAAATGGTTTGTCAATACCCCCTTC	ATACAGACCGTACAAATGAACAAGTTTGGAGATTTACCTGGCATCGACATCGATAGTCAAGAAATCTATGAATCATCAGATGTCGAAAATGAGAATCCTACTGATGAGGAGAGACAAGAGCAAGCGCCACCAGATATCAATCTAGAACCATTACAAGCTCAATTTGTCGACATTGAAATAACCGACAAGGAATATGACTTCTCTGGCAATCTACTAAACCAACGTGGGTTTCAAGTTGGGGAAAAGAAGGAGACTAAGATGGAAAAGTTGGCGAGGATAAAACGAGAATTAGAGGAGATACAACAAGAAGAAGGGCCCGAGTGTTCCGATGCTGATGAGTTACTATCAGCATTCAATGCATTGAATGCATCGCCGAGTCAACGAAAATTCCCCACTGAAGAGGAACTCAAAATCGATGAGATATTGATACCACCACCTGAACCAGTTCATGCCACATCACAACAAATTGCCAAATTTGTCAATCTAGAGAATAAGTTGAACCGACTTGAAACGCAATTGGGCACAGACCATCGACAATCACGGCCACTTCAACACTCAATCAACGAGATAATTAGAAAACTAGATATTATAAATCATGCTGAACACAATGCCGATTCCATCAAGTCCAAAATTGAAACAACTGGGAAGGAAATGGAGAAATTAGAATTGAATAAACGATTATTTGGATGGGAGGATGTGCCAGTCCCCAAAAATG	AAGTAAACCATCTAGCAATTGACTTCTCTTGGAAAGACACCTGAAATATTCAGAAGATGGGAACGGAACATGCAAGAAATGTCCAATATAAGCATCAGGGAATTCCATGCGTAGCAATTGAGGCAACAACAACAAATAGTAATCATGAATCCAAATGACATCACCGGGTTTGTAAATTTGTTTGATCTTGTTGGCATATGCCTCGTTGAATTTTACATAATCGTGCCATGCTTGAATTTCGTCTTTTCCATCCGACGGAGTTCCCAGAAAGTAATGAAACACTGGCCAAATCACACTCTCGGCATATTTTCTCCATCTTTCTTGATCACGTCTTAATAGCCAAATTGGATGGATATTTTTCGACCCTATCGCCTTTTGAAGCTTCTTTTCAATTTCGTCCTTATCTTCATCATCAAGATACAATGGATCGTCTTCCAAATTATCAGCTGTAACGTTGACAGTATTTTTCACTTTGTTTTTCAACTCACCTGTCCAAGCAATAACATGAGTTTCCCAATCGGTATGCTGTTGTAAAAAGCTTTGAGATGAAAATAAAGCCAGGGTACCATGCACAATGTCGACATCCCAATAGTAACGATTGGTTTCGGAGTCATAGTTGCTAACAATTTGAGTAGGCAAAGTTGTCAGTACATTTAGGATACGACCGGATAATTTCACTTTATCATTATTAGCAAAATCTTTCGGAGATACCGCATGGATGT	AGTTGAGTCGTTATCTGAGGTTAGAGAGTATTGTAAAACCTGGTCATTTAATCCGAGCTTGTCGGACACCAGTGATTCATCAAGATTGAGCTCTTCCTTGTTAAATTCCTTGATCCTGGGACGCGTCACACTCTTGAACTCGTCAATGTTTGCTGGATTTGTAGGCTGCGAAACATAGACTATGGTTTCAATCCCGGTGTTCCTCAATTGAAGCAACTCCTCGTAGAACCAAATCAATGATTTCCACTCTCTGATCACCCAAATCAATTTCAATTTGTTGCTTTTGCTCTTGGTTCTTGAAGCAATATCAACCGCTTCCGAATACATTCCAGGAATTCCGTTACCTCCAGCAATGAAGACAGCTGTATCAGCATATCTAGCAGGTGTTGGCTCACCGTATGGACCTTCGCAACTCACTCTTATTTTGCAAGTTCTTCCTGGTGCCTTTGCCAATGATTGATACAAACTGTGTGTTACTCCTCCTTTGACTTTACAGTATAACACAATACTGTCTTTGTTGTCTACTGATTCGGTGAAGGTGAACGGATGTGATTGCCAAAAGTAAGTTGGCTTTATGAAATGAATAAATGCATGTCCACCAGGGATAGAGTGCCAGTAGCTTGGCTTGGGAACAACTACTTTCAATGTCTCATCAGCCAACAAAGTGACATCAGCATGGGGGAAACCAAATACAATCAAACGCCCAATTCTCACCACCCTATCGAAACACCAAACAGCAATGGCTGGATAAACCAAGCATAGAAAGCCAAACTCTTCAACGT	AAATTGATACTAGTATTGCTGGTGGAACCAATTTCTTGAATGATTATATTTTGAAATATGATGAAAAGATAAAAATGAAGVGGAAATTGAATAGCACCGGBGTGGTTGGGTTTTTAGGCGATCCTGGACAAAAAGGAAACGACACTAGTGCCAATAACGATGAGATTGACCCCGAAATCAGAGACGAAGTTTTGTCAGGTATCCVACAAGCTGTTGTTGGTGGCGGTAACAACAATGGTAATGAACAGCCTCGTTACTCGCGCCACGATATTGCTGAATCAATACATCAATTGTGGGCCAATGATTCCGGTATCAAGAAATGTTTTGAACGATCAAATGAGTTTCAATTTGAGAGCAGCGCTGAGTACTACTTTGACAATGTCTTCAACTTTGCTGACCCTAGTTACTTGTGTTCTGACTTGGACATTTTGAAAGGACGAATCAAAACCACAGGTATCACAGAGACCAACTTCACCATCAACTCCTTCCAATTCAAAGTGTTGGATGCCVGTGGACAACGAAGCGAACGTAGGAAATGGATCCATTGTTTTGATGACATCACTGCCGTGTTGTTTGTCCTTGCAATTAACGAGTACGATCAAATGTTATTTGAAGATGAACGAGTCAATCGTATGCATGAGTCAATCATCTTGTTTGATCAATTGTGCAACTCAAAATGGTTTGTCAATACCCCCTTCATACAGACCGTACAAATGAACAAGTTTGGAGATTTACCTGGCATCGACATCGATAGTCAAGAAATCTATGAATCATCAGATGTCGAAAATGAGAATCCTACTGATGAGGAGAGACAAGAGCAAGCGCCACCAGATATCAATCTAGAACCATTACAAGCTCAATTTGTCGACATTGAAATAACCGACAAGGAATATGACTTCTCTGGCAATCTACTAAACCAACGTGGGTTTCAAGTTGGGGAAAAGAAGGAGACTAAGATGGAAAAGTTGGCGAGGATAAAACGAGAATTAGAGGAGATACAACAAGAAGAAGGGCCCGAGTGTTCCGATGCTGATGAGTTACTATCAGCATTCAATGCATTGAATGCATCGCCGAGTCAACGAAAATTCCCCACTGAAGAGGAACTCAAAATCGATGAGATATTGATACCACCACCTGAACCAGTTCATGCCACATCACAACAAATTGCCAAATTTGTCAATCTAGAGAATAAGTTGAACCGACTTGAAACGCAATTGGGCACAGACCATCGACAATCACGGCCACTTCAACACTCAATCAACGAGATAATTAGAAAACTAGATATTATAAATCATGCTGAACACAATGCCGATTCCATCAAGTCCAAAATTGAAACAACTGGGAAGGAAATGGAGAAATTAGAATTGAATAAACGATTATTTGGATGGGAGGATGTGCCAGTCCCCAAAAATGAAGTAAACCATCTAGCAATTGACTTCTCTTGGAAAGACACCTGAAATATTCAGAAGATGGGAACGGAACATGCAAGAAATGTCCAATATAAGCATCAGGGAATTCCATGCGTAGCAATTGAGGCAACAACAACAAATAGTAATCATGAATCCAAATGACATCACCGGGTTTGTAAATTTGTTTGATCTTGTTGGCATATGCCTCGTTGAATTTTACATAATCGTGCCATGCTTGAATTTCGTCTTTTCCATCCGACGGAGTTCCCAGAAAGTAATGAAACACTGGCCAAATCACACTCTCGGCATATTTTCTCCATCTTTCTTGATCACGTCTTAATAGCCAAATTGGATGGATATTTTTCGACCCTATCGCCTTTTGAAGCTTCTTTTCAATTTCGTCCTTATCTTCATCATCAAGATACAATGGATCGTCTTCCAAATTATCAGCTGTAACGTTGACAGTATTTTTCACTTTGTTTTTCAACTCACCTGTCCAAGCAATAACATGAGTTTCCCAATCGGTATGCTGTTGTAAAAAGCTTTGAGATGAAAATAAAGCCAGGGTACCATGCACAATGTCGACATCCCAATAGTAACGATTGGTTTCGGAGTCATAGTTGCTAACAATTTGAGTAGGCAAAGTTGTCAGTACATTTAGGATACGACCGGATAATTTCACTTTATCATTATTAGCAAAATCTTTCGGAGATACCGCATGGATGTAGTTGAGTCGTTATCTGAGGTTAGAGAGTATTGTAAAACCTGGTCATTTAATCCGAGCTTGTCGGACACCAGTGATTCATCAAGATTGAGCTCTTCCTTGTTAAATTCCTTGATCCTGGGACGCGTCACACTCTTGAACTCGTCAATGTTTGCTGGATTTGTAGGCTGCGAAACATAGACTATGGTTTCAATCCCGGTGTTCCTCAATTGAAGCAACTCCTCGTAGAACCAAATCAATGATTTCCACTCTCTGATCACCCAAATCAATTTCAATTTGTTGCTTTTGCTCTTGGTTCTTGAAGCAATATCAACCGCTTCCGAATACATTCCAGGAATTCCGTTACCTCCAGCAATGAAGACAGCTGTATCAGCATATCTAGCAGGTGTTGGCTCACCGTATGGACCTTCGCAACTCACTCTTATTTTGCAAGTTCTTCCTGGTGCCTTTGCCAATGATTGATACAAACTGTGTGTTACTCCTCCTTTGACTTTACAGTATAACACAATACTGTCTTTGTTGTCTACTGATTCGGTGAAGGTGAACGGATGTGATTGCCAAAAGTAAGTTGGCTTTATGAAATGAATAAATGCATGTCCACCAGGGATAGAGTGCCAGTAGCTTGGCTTGGGAACAACTACTTTCAATGTCTCATCAGCCAACAAAGTGACATCAGCATGGGGGAAACCAAATACAATCAAACGCCCAATTCTCACCACCCTATCGAAACACCAAACAGCAATGGCTGGATAAACCAAGCATAGAAAGCCAAACTCTTCAACGT	03-01-01-07
50	AAATTGATACTAGTATTGCTGGTGGAACCAATTTCTTGAATGATTATATTTTGAAATATGATGAAAAGATAAAAATGAAGTGGAAATTGAATAGCACCGGAGTGGTTGGGTTTTTAGGCGATCCTGGACAAAAAGGAAACGACACTAGTGCCAATAACGATGAGATTGACCCCGAAATCAGAGACGAAGTTTTGTCAGGTATCCTACAAGCTGTTGTTGGTGGCGGTAACAACAATGGTAATGAACAGCCTCGTTACTCGCGCCACGATATTGCTGAATCAATACATCAATTGTGGGCCAATGATTCCGGTATCAAGAAATGTTTTGAACGATCAAATGAGTTTCAATTTGAGAGCAGCGCTGAGTACTACTTTGACAATGTCTTCAACTTTGCTGACCCTAGTTACTTGTGTTCTGACTTGGACATTTTGAAAGGACGAATCAAAACCACAGGTATCACAGAGACCAACTTCACCATCAACTCCTTCCAATTCAAAGTGTTGGATGCCGGTGGACAACGAAGCGAACGTAGGAAATGGATCCATTGTTTTGATGACATCACTGCCGTGTTGTTTGTCCTTGCAATTAACGAGTACGATCAAATGTTATTTGAAGATGAACGAGTCAATCGTATGCATGAGTCAATCATCTTGTTTGATCAATTGTGCAACTCAAAATGGTTTGTCAATACCCCCTTC	ATACAGACCGTACAAATGAACAAGTTTGGAGATTTACCTGGCATCGACATCGATAGTCAAGAAATCTATGAATCATCAGATGTCGAAAATGAGAATCCTACTGATGAGGAGAGGCAAGAGCAAGCGCCACCAGATATCAATCTAGAACCATTACAAGCTCAATTTGTCGACATTGAAATAACCGACAAGGAATATGACTTCTCTGGCAATCTACTAAACCAACGTGGGTTTCAAGTTGGGGAAAAGAAGGAGACTAAGATGGAAAAGTTGACGAGGATAAAACGAGAATTAGAGGAGATACAACAAGAAGAAGGGCCCGAGTGTTCCGATGCTGATGAGTTACTATCAGCATTCAATGCATTGAATGCATCGCCGGGTCAACGAAAATTCCCCACTGAAGAGGAACTCAAAATCGATGAGATATTGATACCACCACCTGAACCAGTTCATGCCACATCACAACAAATTGCCAAATTTGTCAATCTAGAGAATAAGTTGAACCGACTTGAAACGCAATTGGGCACAGACCATCGACAATCACGGCCACTTCAACACTCAATCAACGAGATAATTAGAAAACTAGATATTATAAATCATGCTGAACACAATGCCGATTCCATCAAGTCCAAAATTGAAACAACTGGGAAGGAAATGGAGAAATTAGAATTGAATAAACGATTATTTGGATGGGAGGATGTGCCAGTCCCCAAAAATG	AAGTAAACCATCTAGCAATTGACTTCTCTTGGAAAGACACCTGAAATATTCAGAAGATGGGAACGGAACATGCAAGAAATGTCCAATATAAGCATCAGGGAATTCCATGCGTAGCAATTGAGGCAACAACAACAAATAGTAATCATGAATCCAAATGACATCACCGGGTTTGTAAATTTGTTTGATCTTGTTGGCATATGCCTCGTTGAATTTTACATAATCGTGCCATGCTTGAATTTCGTCTTTTCCATCCGACGGAGTTCCCAGAAAGTAATGAAACACTGGCCAAATCACACTCTCGGCATATTTTCTCCATCTTTCTTGATCACGTCTTAATAGCCAAATTGGATGGATATTTTTCGACCCTATCGTCTTTTGAAGCTTCTTTTCAATTTCGTCCTTATCTTCATCATCAAGATACAATGGATCGTCTTCCAAATTATCAGCTGTAACGTTGACAGTATTTTTCACTTTGTTTTTCAACTCACCTGTCCAAGCAATAACATGAGTTTCCCAATCGGTATGCTGTTGTAAAAAGCTTTGAGATGAAAATAAAGCCAGGGTACCATGCACAATGTCGACATCCCAATAGTAACGATTGGTTTCGGAGTCATAGTTGCTAACAATTTGAGTAGGCAAAGTTGTCAGTACATTTAGGATACGACCGGATAATTTCACTTTATCATTATTAGCAAAATCTTTCGGAGATACCGCATGGATGT	AGTTGAGTCGTTATCTGAGGTTAGAGAGTATTGTAAAACCTGGTCATTTAATCCGAGCTTGTCGGACACCAGTGATTCATCAAGATTGAGCTCTTCCTTGTTAAATTCCTTGATCCTGGGACGCGTCACACTCTTGAACTCGTCAATGTTTGCTGGATTTGTAGGCTGCGAAACATAGACTATGGTTTCAATCCCGGTGTTCCTCAATTGAAGCAACTCCTCGTAGAACCAAATCAATGATTTCCACTCTCTGATCACCCAAATCAATTTCAATTTGTTGCTTTTGCTCTTGGTTCTTGAAGCAATATCAACCGCTTCCGAATACATTCCAGGAATTCCGTTACCTCCAGCAATGAAGACAGCTGTATCAGCATATCTAGCAGGTGTTGGCTCACCGTATGGACCTTCGCAACTCACTCTTATTTTGCAAGTTCTTCCTGGTGCCTTTGCCAATGATTGATACAAACTGTGTGTTACTCCTCCTTTGACTTTACAGTATAACACAATACTGTCTTTGTTGTCTACTGATTCGGTGAAGGTGAACGGATGTGATTGCCAAAAGTAAGTTGGCTTTATGAAATGAATAAATGCATGTCCACCAGGGATAGAGTGCCAGTAGCTTGGCTTGGGAACAACTACTTTCAATGTCTCATCAGCCAACAAAGTGACATCAGCATGGGGGAAACCAAATACAATCAAACGCCCAATTCTCACCACCCTATCGAAACACCAAACAGCAATGGCTGGATAAACCAAGCATAGAAAGCCAAACTCTTCAACGT	AAATTGATACTAGTATTGCTGGTGGAACCAATTTCTTGAATGATTATATTTTGAAATATGATGAAAAGATAAAAATGAAGTGGAAATTGAATAGCACCGGAGTGGTTGGGTTTTTAGGCGATCCTGGACAAAAAGGAAACGACACTAGTGCCAATAACGATGAGATTGACCCCGAAATCAGAGACGAAGTTTTGTCAGGTATCCTACAAGCTGTTGTTGGTGGCGGTAACAACAATGGTAATGAACAGCCTCGTTACTCGCGCCACGATATTGCTGAATCAATACATCAATTGTGGGCCAATGATTCCGGTATCAAGAAATGTTTTGAACGATCAAATGAGTTTCAATTTGAGAGCAGCGCTGAGTACTACTTTGACAATGTCTTCAACTTTGCTGACCCTAGTTACTTGTGTTCTGACTTGGACATTTTGAAAGGACGAATCAAAACCACAGGTATCACAGAGACCAACTTCACCATCAACTCCTTCCAATTCAAAGTGTTGGATGCCGGTGGACAACGAAGCGAACGTAGGAAATGGATCCATTGTTTTGATGACATCACTGCCGTGTTGTTTGTCCTTGCAATTAACGAGTACGATCAAATGTTATTTGAAGATGAACGAGTCAATCGTATGCATGAGTCAATCATCTTGTTTGATCAATTGTGCAACTCAAAATGGTTTGTCAATACCCCCTTCATACAGACCGTACAAATGAACAAGTTTGGAGATTTACCTGGCATCGACATCGATAGTCAAGAAATCTATGAATCATCAGATGTCGAAAATGAGAATCCTACTGATGAGGAGAGGCAAGAGCAAGCGCCACCAGATATCAATCTAGAACCATTACAAGCTCAATTTGTCGACATTGAAATAACCGACAAGGAATATGACTTCTCTGGCAATCTACTAAACCAACGTGGGTTTCAAGTTGGGGAAAAGAAGGAGACTAAGATGGAAAAGTTGACGAGGATAAAACGAGAATTAGAGGAGATACAACAAGAAGAAGGGCCCGAGTGTTCCGATGCTGATGAGTTACTATCAGCATTCAATGCATTGAATGCATCGCCGGGTCAACGAAAATTCCCCACTGAAGAGGAACTCAAAATCGATGAGATATTGATACCACCACCTGAACCAGTTCATGCCACATCACAACAAATTGCCAAATTTGTCAATCTAGAGAATAAGTTGAACCGACTTGAAACGCAATTGGGCACAGACCATCGACAATCACGGCCACTTCAACACTCAATCAACGAGATAATTAGAAAACTAGATATTATAAATCATGCTGAACACAATGCCGATTCCATCAAGTCCAAAATTGAAACAACTGGGAAGGAAATGGAGAAATTAGAATTGAATAAACGATTATTTGGATGGGAGGATGTGCCAGTCCCCAAAAATGAAGTAAACCATCTAGCAATTGACTTCTCTTGGAAAGACACCTGAAATATTCAGAAGATGGGAACGGAACATGCAAGAAATGTCCAATATAAGCATCAGGGAATTCCATGCGTAGCAATTGAGGCAACAACAACAAATAGTAATCATGAATCCAAATGACATCACCGGGTTTGTAAATTTGTTTGATCTTGTTGGCATATGCCTCGTTGAATTTTACATAATCGTGCCATGCTTGAATTTCGTCTTTTCCATCCGACGGAGTTCCCAGAAAGTAATGAAACACTGGCCAAATCACACTCTCGGCATATTTTCTCCATCTTTCTTGATCACGTCTTAATAGCCAAATTGGATGGATATTTTTCGACCCTATCGTCTTTTGAAGCTTCTTTTCAATTTCGTCCTTATCTTCATCATCAAGATACAATGGATCGTCTTCCAAATTATCAGCTGTAACGTTGACAGTATTTTTCACTTTGTTTTTCAACTCACCTGTCCAAGCAATAACATGAGTTTCCCAATCGGTATGCTGTTGTAAAAAGCTTTGAGATGAAAATAAAGCCAGGGTACCATGCACAATGTCGACATCCCAATAGTAACGATTGGTTTCGGAGTCATAGTTGCTAACAATTTGAGTAGGCAAAGTTGTCAGTACATTTAGGATACGACCGGATAATTTCACTTTATCATTATTAGCAAAATCTTTCGGAGATACCGCATGGATGTAGTTGAGTCGTTATCTGAGGTTAGAGAGTATTGTAAAACCTGGTCATTTAATCCGAGCTTGTCGGACACCAGTGATTCATCAAGATTGAGCTCTTCCTTGTTAAATTCCTTGATCCTGGGACGCGTCACACTCTTGAACTCGTCAATGTTTGCTGGATTTGTAGGCTGCGAAACATAGACTATGGTTTCAATCCCGGTGTTCCTCAATTGAAGCAACTCCTCGTAGAACCAAATCAATGATTTCCACTCTCTGATCACCCAAATCAATTTCAATTTGTTGCTTTTGCTCTTGGTTCTTGAAGCAATATCAACCGCTTCCGAATACATTCCAGGAATTCCGTTACCTCCAGCAATGAAGACAGCTGTATCAGCATATCTAGCAGGTGTTGGCTCACCGTATGGACCTTCGCAACTCACTCTTATTTTGCAAGTTCTTCCTGGTGCCTTTGCCAATGATTGATACAAACTGTGTGTTACTCCTCCTTTGACTTTACAGTATAACACAATACTGTCTTTGTTGTCTACTGATTCGGTGAAGGTGAACGGATGTGATTGCCAAAAGTAAGTTGGCTTTATGAAATGAATAAATGCATGTCCACCAGGGATAGAGTGCCAGTAGCTTGGCTTGGGAACAACTACTTTCAATGTCTCATCAGCCAACAAAGTGACATCAGCATGGGGGAAACCAAATACAATCAAACGCCCAATTCTCACCACCCTATCGAAACACCAAACAGCAATGGCTGGATAAACCAAGCATAGAAAGCCAAACTCTTCAACGT	08-08-03-07
51	AAATTGATACTAGTATTGCTGGTGGAACCAATTTCTTGAATGATTATATTTTGAAATATGATGAAAAGATAAAAATGAAGCGGAAATTGAATAGCACCGGGGTGGTTGGGTTTTTAGGCGATCCTGGACAAAAAGGAAACGACACTAGTGCCAATAACGATGAGATTGACCCCGAAATCAGAGACGAAGTTTTGTCAGGTATCCCACAAGCTGTTGTTGGTGGCGGTAACAACAATGGTAATGAACAGCCTCGTTACTCGCGCCACGATATTGCTGAATCAATACATCAATTGTGGGCCAATGATTCCGGTATCAAGAAATGTTTTGAACGATCAAATGAGTTTCAATTTGAGAGCAGCGCTGAGTACTACTTTGACAATGTCTTCAACTTTGCTGACCCTAGTTACTTGTGTTCTGACTTGGACATTTTGAAAGGACGAATCAAAACCACAGGTATCACAGAGACCAACTTCACCATCAACTCCTTCCAATTCAAAGTGTTGGATGCCGGTGGACAACGAAGCGAACGTAGGAAATGGATCCATTGTTTTGATGACATCACTGCCGTGTTGTTTGTCCTTGCAATTAACGAGTACGATCAAATGTTATTTGAAGATGAACBAGTCAATCGTATGCATGAGTCAATCATCTTGTTTGATCAATTGTGCAACTCAAAATGGTTTGTCAATACCCCCTTC	ATACAGACCGTACAAATGAACAAGTTTGGAGATTTACCTGGCATCGACATCGATAGTCAAGAAATCTATGAATCATCAGATGTCGAAAATGAGAATCCTACTGATGAGGAGAGACAAGAGCAAGCGCCACCAGATATCAATCTAGAACCATTACAAGCTCAATTTGTCGACATTGAAATAACCGACAAGGAATATGACTTCTCTGGCAATCTACTAAACCAACGTGGGTTTCAAGTTGGGGAAAAGAAGGAGACTAAGATGGAAAAGTTGGCGAGGATAAAACGAGAATTAGAGGAGATACAACAAGAAGAAGGGCCCGAGTGTTCCGATGCTGATGAGTTACTATCAGCATTCAATGCATTGAATGCATCGCCGAGTCAACGAAAATTCCCCACTGAAGAGGAACTCAAAATCGATGAGATATTGATACCACCACCTGAACCAGTTCATGCCACATCACAACAAATTGCCAAATTTGTCAATCTAGAGAATAAGTTGAACCGACTTGAAACGCAATTGGGCACAGACCATCGACAATCACGGCCACTTCAACACTCAATCAACGAGATAATTAGAAAACTAGATATTATAAATCATGCTGAACACAATGCCGATTCCATCAAGTCCAAAATTGAAACAACTGGGAAGGAAATGGAGAAATTAGAATTGAATAAACGATTATTTGGATGGGAGGATGTGCCAGTCCCCAAAAATG	AAGTAAACCATCTAGCAATTGACTTCTCTTGGAAAGACACCTGAAATATTCAGAAGATGGGAACGGAACATGCAAGAAATGTCCAATATAAGCATCAGGGAATTCCATGCGTAGCAATTGAGGCAACAACAACAAATAGTAATCATGAATCCAAATGACATCACCGGGTTTGTAAATTTGTTTGATCTTGTTGGCATATGCCTCGTTGAATTTTACATAATCGTGCCATGCTTGAATTTCGTCTTTTCCATCCGACGGAGTTCCCAGAAAGTAATGAAACACTGGCCAAATCACACTCTCGGCATATTTTCTCCATCTTTCTTGATCACGTCTTAATAGCCAAATTGGATGGATATTTTTCGACCCTATCGCCTTTTGAAGCTTCTTTTCAATTTCGTCCTTATCTTCATCATCAAGATACAATGGATCGTCTTCCAAATTATCAGCTGTAACGTTGACAGTATTTTTCACTTTGTTTTTCAACTCACCTGTCCAAGCAATAACATGAGTTTCCCAATCGGTATGCTGTTGTAAAAAGCTTTGAGATGAAAATAAAGCCAGGGTACCATGCACAATGTCGACATCCCAATAGTAACGATTGGTTTCGGAGTCATAGTTGCTAACAATTTGAGTAGGCAAAGTTGTCAGTACATTTAGGATACGACCGGATAATTTCACTTTATCATTATTAGCAAAATCTTTCGGAGATACCGCATGGATGT	AGTTGAGTCGTTATCTGAGGTTAGAGAGTATTGTAAAACCTGGTCATTTAATCCGAGCTTGTCGGACACCAGTGATTCATCAAGATTGAGCTCTTCCTTGTTAAATTCCTTGATCCTGGGACGCGTCACACTCTTGAACTCGTCAATGTTTGCTGGATTTGTAGGCTGCGAAACATAGACTATGGTTTCAATCCCGGTGTTCCTCAATTGAAGCAACTCCTCGTAGAACCAAATCAATGATTTCCACTCTCTGATCACCCAAATCAATTTCAATTTGTTGCTTTTGCTCTTGGTTCTTGAAGCAATATCAACCGCTTCCGAATACATTCCAGGAATTCCGTTACCTCCAGCAATGAAGACAGCTGTATCAGCATATCTAGCAGGTGTTGGCTCACCGTATGGACCTTCGCAACTCACTCTTATTTTGCAAGTTCTTCCTGGTGCCTTTGCCAATGATTGATACAAACTGTGTGTTACTCCTCCTTTGACTTTACAGTATAACACAATACTGTCTTTGTTGTCTACTGATTCGGTGAAGGTGAACGGATGTGATTGCCAAAAGTAAGTTGGCTTTATGAAATGAATAAATGCATGTCGACCAGGGATAGAGTGCCAGTAGCTTGGCTTGGGAACAACTACTTTCAATGTCTCATCAGCCAACAAAGTGACATCAGCATGGGGGAAACCAAATACAATCAAACGCCCAATTCTCACCACCCTATCGAAACACCAAACAGCAATGGTTGGATAAACCAAGCATAGAAAGCCAAACTCTTCAACGT	AAATTGATACTAGTATTGCTGGTGGAACCAATTTCTTGAATGATTATATTTTGAAATATGATGAAAAGATAAAAATGAAGCGGAAATTGAATAGCACCGGGGTGGTTGGGTTTTTAGGCGATCCTGGACAAAAAGGAAACGACACTAGTGCCAATAACGATGAGATTGACCCCGAAATCAGAGACGAAGTTTTGTCAGGTATCCCACAAGCTGTTGTTGGTGGCGGTAACAACAATGGTAATGAACAGCCTCGTTACTCGCGCCACGATATTGCTGAATCAATACATCAATTGTGGGCCAATGATTCCGGTATCAAGAAATGTTTTGAACGATCAAATGAGTTTCAATTTGAGAGCAGCGCTGAGTACTACTTTGACAATGTCTTCAACTTTGCTGACCCTAGTTACTTGTGTTCTGACTTGGACATTTTGAAAGGACGAATCAAAACCACAGGTATCACAGAGACCAACTTCACCATCAACTCCTTCCAATTCAAAGTGTTGGATGCCGGTGGACAACGAAGCGAACGTAGGAAATGGATCCATTGTTTTGATGACATCACTGCCGTGTTGTTTGTCCTTGCAATTAACGAGTACGATCAAATGTTATTTGAAGATGAACBAGTCAATCGTATGCATGAGTCAATCATCTTGTTTGATCAATTGTGCAACTCAAAATGGTTTGTCAATACCCCCTTCATACAGACCGTACAAATGAACAAGTTTGGAGATTTACCTGGCATCGACATCGATAGTCAAGAAATCTATGAATCATCAGATGTCGAAAATGAGAATCCTACTGATGAGGAGAGACAAGAGCAAGCGCCACCAGATATCAATCTAGAACCATTACAAGCTCAATTTGTCGACATTGAAATAACCGACAAGGAATATGACTTCTCTGGCAATCTACTAAACCAACGTGGGTTTCAAGTTGGGGAAAAGAAGGAGACTAAGATGGAAAAGTTGGCGAGGATAAAACGAGAATTAGAGGAGATACAACAAGAAGAAGGGCCCGAGTGTTCCGATGCTGATGAGTTACTATCAGCATTCAATGCATTGAATGCATCGCCGAGTCAACGAAAATTCCCCACTGAAGAGGAACTCAAAATCGATGAGATATTGATACCACCACCTGAACCAGTTCATGCCACATCACAACAAATTGCCAAATTTGTCAATCTAGAGAATAAGTTGAACCGACTTGAAACGCAATTGGGCACAGACCATCGACAATCACGGCCACTTCAACACTCAATCAACGAGATAATTAGAAAACTAGATATTATAAATCATGCTGAACACAATGCCGATTCCATCAAGTCCAAAATTGAAACAACTGGGAAGGAAATGGAGAAATTAGAATTGAATAAACGATTATTTGGATGGGAGGATGTGCCAGTCCCCAAAAATGAAGTAAACCATCTAGCAATTGACTTCTCTTGGAAAGACACCTGAAATATTCAGAAGATGGGAACGGAACATGCAAGAAATGTCCAATATAAGCATCAGGGAATTCCATGCGTAGCAATTGAGGCAACAACAACAAATAGTAATCATGAATCCAAATGACATCACCGGGTTTGTAAATTTGTTTGATCTTGTTGGCATATGCCTCGTTGAATTTTACATAATCGTGCCATGCTTGAATTTCGTCTTTTCCATCCGACGGAGTTCCCAGAAAGTAATGAAACACTGGCCAAATCACACTCTCGGCATATTTTCTCCATCTTTCTTGATCACGTCTTAATAGCCAAATTGGATGGATATTTTTCGACCCTATCGCCTTTTGAAGCTTCTTTTCAATTTCGTCCTTATCTTCATCATCAAGATACAATGGATCGTCTTCCAAATTATCAGCTGTAACGTTGACAGTATTTTTCACTTTGTTTTTCAACTCACCTGTCCAAGCAATAACATGAGTTTCCCAATCGGTATGCTGTTGTAAAAAGCTTTGAGATGAAAATAAAGCCAGGGTACCATGCACAATGTCGACATCCCAATAGTAACGATTGGTTTCGGAGTCATAGTTGCTAACAATTTGAGTAGGCAAAGTTGTCAGTACATTTAGGATACGACCGGATAATTTCACTTTATCATTATTAGCAAAATCTTTCGGAGATACCGCATGGATGTAGTTGAGTCGTTATCTGAGGTTAGAGAGTATTGTAAAACCTGGTCATTTAATCCGAGCTTGTCGGACACCAGTGATTCATCAAGATTGAGCTCTTCCTTGTTAAATTCCTTGATCCTGGGACGCGTCACACTCTTGAACTCGTCAATGTTTGCTGGATTTGTAGGCTGCGAAACATAGACTATGGTTTCAATCCCGGTGTTCCTCAATTGAAGCAACTCCTCGTAGAACCAAATCAATGATTTCCACTCTCTGATCACCCAAATCAATTTCAATTTGTTGCTTTTGCTCTTGGTTCTTGAAGCAATATCAACCGCTTCCGAATACATTCCAGGAATTCCGTTACCTCCAGCAATGAAGACAGCTGTATCAGCATATCTAGCAGGTGTTGGCTCACCGTATGGACCTTCGCAACTCACTCTTATTTTGCAAGTTCTTCCTGGTGCCTTTGCCAATGATTGATACAAACTGTGTGTTACTCCTCCTTTGACTTTACAGTATAACACAATACTGTCTTTGTTGTCTACTGATTCGGTGAAGGTGAACGGATGTGATTGCCAAAAGTAAGTTGGCTTTATGAAATGAATAAATGCATGTCGACCAGGGATAGAGTGCCAGTAGCTTGGCTTGGGAACAACTACTTTCAATGTCTCATCAGCCAACAAAGTGACATCAGCATGGGGGAAACCAAATACAATCAAACGCCCAATTCTCACCACCCTATCGAAACACCAAACAGCAATGGTTGGATAAACCAAGCATAGAAAGCCAAACTCTTCAACGT	16-01-01-01
52	AAATTGATACTAGTATTGCTGGTGGAACCAATTTCTTGAATGATTATATTTTGAAATATGATGAAAAGATAAAAATGAAGCGGAAATTGAATAGCACCGGGGTGGTTGGGTTTTTAGGCGATCCTGGACAAAAAGGAAACGACACTAGTGCCAATAACGATGAGATTGACCCCGAAATCAGAGACGAAGTTTTGTCAGGTATCCCACAAGCTGTTGTTGGTGGCGGTAACAACAATGGTAATGAACAGCCTCGTTACTCGCGCCACGATATTGCTGAATCAATACATCAATTGTGGGCCAATGATTCCGGTATCAAGAAATGTTTTGAACGATCAAATGAGTTTCAATTTGAGAGCAGCGCTGAGTACTACTTTGACAATGTCTTCAACTTTGCTGACCCTAGTTACTTGTGTTCTGACTTGGACATTTTGAAAGGACGAATCAAAACCACAGGTATCACAGAGACCAACTTCACCATCAACTCCTTCCAATTCAAAGTGTTGGATGCCGGTGGACAACGAAGCGAACGTAGGAAATGGATCCATTGTTTTGATGACATCACTGCCGTGTTGTTTGTCCTTGCAATTAACGAGTACGATCAAATGTTATTTGAAGATGAACGAGTCAATCGTATGCATGAGTCAATCATCTTGTTTGATCAATTGTGCAACTCAAAATGGTTTGTCAATACCCCCTTC	ATACAGACCGTACAAATGAACAAGTTTGGAGATTTACCTGGCATCGACATCGATAGTCAAGAAATCTATGAATCATCAGATGTCGAAAATGAGAATCCTACTGATGAGGAGAGACAAGAGCAAGCGCCACCAGATATCAATCTAGAACCATTACAAGCTCAATTTGTCGACATTGAAATAACCGACAAGGAATATGACTTCTCTGGCAATCTACTAAACCAACGTGGGTTTCAAGTTGGGGAAAAGAAGGAGACTAAGATGGAAAAGTTGGCGAGGATAAAACGAGAATTAGAGGAGATACAACAAGAAGAAGGGCCCGAGTGTTCCGATGCTGATGAGTTACTATCAGCATTCAATGCATTGAATGCATCGCCGAGTCAACGAAAATTCCCCACTGAAGAGGAACTCAAAATCGATGABATATTGATACCACCACCTGAACCAGTTCATGCCACATCACAACAAATTGCCAAATTTGTCAATCTAGAGAATAAGTTGAACCGACTTGAAACGCAATTGGGCACAGACCATCGACAATCACGGCCACTTCAACACTCAATCAACGAGATAATTAGAAAACTAGATATTATAAATCATGCTGAACACAATGCCGATTCCATCAAGTCCAAAATTGAAACAACTGGGAAGGAAATGGAGAAATTAGAATTGAATAAACGATTATTTGGATGGGAGGATGTGCCAGTCCCCAAAAATG	AAGTAAACCATCTAGCAATTGACTTCTCTTGGAAAGACACCTGAAATATTCAGAAGATGGGAACGGAACATGCAAGAAATGTCCAATATAAGCATCAGGGAATTCCATGCGTAGCAATTGAGGCAACAACAACAAATAGTAATCATGAATCCAAATGACATCACCGGGTTTGTAAATTTGTTTGATCTTGTTGGCATATGCCTCGTTGAATTTTACATAATCGTGCCATGCTTGAATTTCGTCTTTTCCATCCGACGGAGTTCCCAGAAAGTAATGAAACACTGGCCAAATCACACTCTCGGCATATTTTCTCCATCTTTCTTGATCACGTCTTAATAGCCAAATTGGATGGATATTTTTCGACCCTATCGCCTTTTGAAGCTTCTTTTCAATTTCGTCCTTATCTTCATCATCAAGATACAATGGATCGTCTTCCAAATTATCAGCTGTAACGTTGACAGTATTTTTCACTTTGTTTTTCAACTCACCTGTCCAAGCAATAACATGAGTTTCCCAATCGGTATGCTGTTGTAAAAAGCTTTGAGATGAAAATAAAGCCAGGGTACCATGCACAATGTCGACATCCCAATAGTAACGATTGGTTTCGGAGTCATAGTTGCTAACAATTTGAGTAGGCAAAGTTGTCAGTACATTTAGGATACGACCGGATAATTTCACTTTATCATTATTAGCAAAATCTTTCGGAGATACCGCATGGATGT	AGTTGAGTCGTTATCTGAGGTTAGAGAGTATTGTAAAACCTGGTCATTTAATCCGAGCTTGTCGGACACCAGTGATTCATCAAGATTGAGCTCTTCCTTGTTAAATTCCTTGATCCTGGGACGCGTCACACTCTTGAACTCGTCAATGTTTGCTGGATTTGTAGGCTGCGAAACATAGACTATGGTTTCAATCCCGGTGTTACTCAATTGAAGCAACTCCTCGTAGAACCAAATCAATGATTTCCACTCTCTGATCACCCAAATCAATTTCAATTTGTTGCTTTTGCTCTTGGTTCTTGAAGCAATATCAACCGCTTCCGAATACATTCCAGGAATTCCGTTACCTCCAGCAATGAAGACAGCTGTATCAGCATATCTAGCAGGTGTTGGCTCACCGTATGGACCTTCGCAACTCACTCTTATTTTGCAAGTTCTTCCTGGTGCCTTTGCCAATGATTGATACAAACTGTGTGTTACTCCTCCTTTGACTTTACAGTATAACACAATACTGTCTTTGTTGTCTACTGATTCGGTGAAGGTGAACGGATGTGATTGCCAAAAGTAAGTTGGCTTTATGAAATGAATAAATGCATGTCGACCAGGGATAGAGTGCCAGTAGCTTGGCTTGGGAACAACTACTTTCAATGTCTCATCAGCCAACAAAGTGACATCAGCATGGGGGAAACCAAATACAATCAAACGCCCAATTCTCACCACCCTATCGAAACACCAAACAGCAATGGTTGGATAAACCAAGCATAGAAAGCCAAACTCTTCAACGT	AAATTGATACTAGTATTGCTGGTGGAACCAATTTCTTGAATGATTATATTTTGAAATATGATGAAAAGATAAAAATGAAGCGGAAATTGAATAGCACCGGGGTGGTTGGGTTTTTAGGCGATCCTGGACAAAAAGGAAACGACACTAGTGCCAATAACGATGAGATTGACCCCGAAATCAGAGACGAAGTTTTGTCAGGTATCCCACAAGCTGTTGTTGGTGGCGGTAACAACAATGGTAATGAACAGCCTCGTTACTCGCGCCACGATATTGCTGAATCAATACATCAATTGTGGGCCAATGATTCCGGTATCAAGAAATGTTTTGAACGATCAAATGAGTTTCAATTTGAGAGCAGCGCTGAGTACTACTTTGACAATGTCTTCAACTTTGCTGACCCTAGTTACTTGTGTTCTGACTTGGACATTTTGAAAGGACGAATCAAAACCACAGGTATCACAGAGACCAACTTCACCATCAACTCCTTCCAATTCAAAGTGTTGGATGCCGGTGGACAACGAAGCGAACGTAGGAAATGGATCCATTGTTTTGATGACATCACTGCCGTGTTGTTTGTCCTTGCAATTAACGAGTACGATCAAATGTTATTTGAAGATGAACGAGTCAATCGTATGCATGAGTCAATCATCTTGTTTGATCAATTGTGCAACTCAAAATGGTTTGTCAATACCCCCTTCATACAGACCGTACAAATGAACAAGTTTGGAGATTTACCTGGCATCGACATCGATAGTCAAGAAATCTATGAATCATCAGATGTCGAAAATGAGAATCCTACTGATGAGGAGAGACAAGAGCAAGCGCCACCAGATATCAATCTAGAACCATTACAAGCTCAATTTGTCGACATTGAAATAACCGACAAGGAATATGACTTCTCTGGCAATCTACTAAACCAACGTGGGTTTCAAGTTGGGGAAAAGAAGGAGACTAAGATGGAAAAGTTGGCGAGGATAAAACGAGAATTAGAGGAGATACAACAAGAAGAAGGGCCCGAGTGTTCCGATGCTGATGAGTTACTATCAGCATTCAATGCATTGAATGCATCGCCGAGTCAACGAAAATTCCCCACTGAAGAGGAACTCAAAATCGATGABATATTGATACCACCACCTGAACCAGTTCATGCCACATCACAACAAATTGCCAAATTTGTCAATCTAGAGAATAAGTTGAACCGACTTGAAACGCAATTGGGCACAGACCATCGACAATCACGGCCACTTCAACACTCAATCAACGAGATAATTAGAAAACTAGATATTATAAATCATGCTGAACACAATGCCGATTCCATCAAGTCCAAAATTGAAACAACTGGGAAGGAAATGGAGAAATTAGAATTGAATAAACGATTATTTGGATGGGAGGATGTGCCAGTCCCCAAAAATGAAGTAAACCATCTAGCAATTGACTTCTCTTGGAAAGACACCTGAAATATTCAGAAGATGGGAACGGAACATGCAAGAAATGTCCAATATAAGCATCAGGGAATTCCATGCGTAGCAATTGAGGCAACAACAACAAATAGTAATCATGAATCCAAATGACATCACCGGGTTTGTAAATTTGTTTGATCTTGTTGGCATATGCCTCGTTGAATTTTACATAATCGTGCCATGCTTGAATTTCGTCTTTTCCATCCGACGGAGTTCCCAGAAAGTAATGAAACACTGGCCAAATCACACTCTCGGCATATTTTCTCCATCTTTCTTGATCACGTCTTAATAGCCAAATTGGATGGATATTTTTCGACCCTATCGCCTTTTGAAGCTTCTTTTCAATTTCGTCCTTATCTTCATCATCAAGATACAATGGATCGTCTTCCAAATTATCAGCTGTAACGTTGACAGTATTTTTCACTTTGTTTTTCAACTCACCTGTCCAAGCAATAACATGAGTTTCCCAATCGGTATGCTGTTGTAAAAAGCTTTGAGATGAAAATAAAGCCAGGGTACCATGCACAATGTCGACATCCCAATAGTAACGATTGGTTTCGGAGTCATAGTTGCTAACAATTTGAGTAGGCAAAGTTGTCAGTACATTTAGGATACGACCGGATAATTTCACTTTATCATTATTAGCAAAATCTTTCGGAGATACCGCATGGATGTAGTTGAGTCGTTATCTGAGGTTAGAGAGTATTGTAAAACCTGGTCATTTAATCCGAGCTTGTCGGACACCAGTGATTCATCAAGATTGAGCTCTTCCTTGTTAAATTCCTTGATCCTGGGACGCGTCACACTCTTGAACTCGTCAATGTTTGCTGGATTTGTAGGCTGCGAAACATAGACTATGGTTTCAATCCCGGTGTTACTCAATTGAAGCAACTCCTCGTAGAACCAAATCAATGATTTCCACTCTCTGATCACCCAAATCAATTTCAATTTGTTGCTTTTGCTCTTGGTTCTTGAAGCAATATCAACCGCTTCCGAATACATTCCAGGAATTCCGTTACCTCCAGCAATGAAGACAGCTGTATCAGCATATCTAGCAGGTGTTGGCTCACCGTATGGACCTTCGCAACTCACTCTTATTTTGCAAGTTCTTCCTGGTGCCTTTGCCAATGATTGATACAAACTGTGTGTTACTCCTCCTTTGACTTTACAGTATAACACAATACTGTCTTTGTTGTCTACTGATTCGGTGAAGGTGAACGGATGTGATTGCCAAAAGTAAGTTGGCTTTATGAAATGAATAAATGCATGTCGACCAGGGATAGAGTGCCAGTAGCTTGGCTTGGGAACAACTACTTTCAATGTCTCATCAGCCAACAAAGTGACATCAGCATGGGGGAAACCAAATACAATCAAACGCCCAATTCTCACCACCCTATCGAAACACCAAACAGCAATGGTTGGATAAACCAAGCATAGAAAGCCAAACTCTTCAACGT	01-09-01-06
53	AAATTGATACTAGTATTGCTGGTGGAACCAATTTCTTGAATGATTATATTTTGAAATATGATGAAAAGATAAAAATGAAGCGGAAATTGAATAGCACCGGGGTGGTTGGGTTTTTAGGCGATCCTGGACAAAAAGGAAACGACACTAGTGCCAATAACGATGAGATTGACCCCGAAATCAGAGACGAAGTTTTGTCAGGTATCCCACAAGCTGTTGTTGGTGGCGGTAACAACAATGGTAATGAACAGCCTCGTTACTCGCGCCACGATATTGCTGAATCAATACATCAATTGTGGGCCAATGATTCCGGTATCAAGAAATGTTTTGAACGATCAAATGAGTTTCAATTTGAGAGCAGCGCTGAGTACTACTTTGACAATGTCTTCAACTTTGCTGACCCTAGTTACTTGTGTTCTGACTTGGACATTTTGAAAGGACGAATCAAAACCACAGGTATCACAGAGACCAACTTCACCATCAACTCCTTCCAATTCAAAGTGTTGGATGCCGGTGGACAACGAAGCGAACGTAGGAAATGGATCCATTGTTTTGATGACATCACTGCCGTGTTGTTTGTCCTTGCAATTAACGAGTACGATCAAATGTTATTTGAAGATGAACGAGTCAATCGTATGCATGAGTCAATCATCTTGTTTGATCAATTGTGCAACTCAAAATGGTTTGTCAATACCCCCTTC	ATACAGACCGTACAAATGAACAAGTTTGGAGATTTACCTGGCATCGACATCGATAGTCAAGAAATCTATGAATCATCAGATGTCGAAAATGAGAATCCTACTGATGAGGAGAGACAAGAGCAAGCGCCACCAGATATCAATCTAGAACCATTACAAGCTCAATTTGTCGACATTGAAATAACCGACAAGGAATATGACTTCTCTGGCAATCTACTAAACCAACGTGGGTTTCAAGTTGGGGAAAAGAAGGAGACTAAGATGGAAAAGTTGGCGAGGATAAAACGAGAATTAGAGGAGATACAACAAGAAGAAGGGCCCGAGTGTTCCGATGCTGATGAGTTACTATCAGCATTCAATGCATTGAATGCATCGCCGAGTCAACGAAAATTCCCCACTGAAGAGGAACTCAAAATCGATGAGATATTGATACCACCACCTGAACCAGTTCATGCCACATCACAACAAATTGCCAAATTTGTCAATCTAGAGAATAAGTTGAACCGACTTGAAACGCAATTGGGCACAGACCATCGACAATCACGGCCACTTCAACACTCAATCAACGAGATAATTAGAAAACTAGATATTATAAATCATGCTGAACACAATGCCGATTCCATCAAGTCCAAAATTGAAACAACTGGGAAGGAAATGGAGAAATTAGAATTGAATAAACGATTATTTGGATGGGAGGATGTGCCAGTCCCCAAAAATG	AAGTAAACCATCTAGCAATTGACTTCTCTTGGAAAGACACCTGAAATATTCAGAAGATGGGAACGGAACATGCAAGAAATGTCCAATATAAGCATCAGGGAATTCCATGCGTAGCAATTGAGGCAACAACAACAAATAGTAATCATGAATCCAAATGACATCACCGGGTTTGTAAATTTGTTTGATCTTGTTGGCATATGCCTCGTTGAATTTTACATAATCGTGCCATGCTTGAATTTCGTCTTTTCCATCCGACGGAGTTCCCAGAAAGTAATGAAACACTGGCCAAATCACACTCTCGGCATATTTTCTCCATCTTTCTTGATCACGTCTTAATAGCCAAATTGGATGGATATTTTTCGACCCTATCGCCTTTTGAAGCTTCTTTTCAATTTCGTCCTTATCTTCATCATCAAGATACAATGGATCGTCTTCCAAATTATCAGCTGTAACGTTGACAGTATTTTTCACTTTGTTTTTCAACTCACCTGTCCAAGCAATAACATGAGTTTCCCAATCGGTATGCTGTTGTAAAAAGCTTTGAGATGAAAATAAAGCCAGGGTACCATGCACAATGTCGACATCCCAATAGTAACGATTGGTTTCGGAGTCATAGTTGCTAACAATTTGAGTAGGCAAAGTTGTCAGTACATTTAGGATACGACCGGATAATTTCACTTTATCATTATTAGCAAAATCTTTCGGAGATACCGCATGGATGT	AGTTGAGTCGTTATCTGAGGTTAGAGAGTATTGTAAAACCTGGTCATTTAATCCGAGCTTGTCGGACACCAGTGATTCATCAAGATTGAGCTCTTCCTTGTTAAATTCCTTGATCCTGGGACGCGTCACACTCTTGAACTCGTCAATGTTTGCTGGATTTGTAGGCTGCGAAACATAGACTATGGTTTCAATCCCGGTGTTCCTCAATTGAAGCAACTCCTCGTAGAACCAAATCAATGATTTCCACTCTCTGATCACCCAAATCAATTTCAATTTGTTGCTTTTGCTCTTGGTTCTTGAAGCAATATCAACCGCTTCCGAATACATTCCAGGAATTCCGTTACCTCCAGCAATGAAGACAGCTGTATCAGCATATCTAGCAGGTGTTGGCTCACCGTATGGACCTTCGCAACTCACTCTTATTTTGCAAGTTCTTCCTGGTGCCTTTGCCAATGATTGATACAAACTGTGTGTTACTCCTCCTTTGACTTTACAGTATAACACAATACTGTCTTTGTTGTCTACTGATTCGGTGAAGGTGAACGGATGTGATTGCCAAAAGTAAGTTGGCTTTATGAAATGAATAAATGCATGTCCACCAGGGATAGAGTGCCAGTAGCTTGGCTTGGGAACAACTACTTTCAATGTCTCATCAGCCAACAAAGTGACATCAGCATGGGGGAAACCAAATACAATCAAACGCCCAATTCTCACCACCCTATCGAAACACCAAACAGCAATGGCTGGATAAACCAAGCATAGAAAGCCAAACTCTTCAACGT	AAATTGATACTAGTATTGCTGGTGGAACCAATTTCTTGAATGATTATATTTTGAAATATGATGAAAAGATAAAAATGAAGCGGAAATTGAATAGCACCGGGGTGGTTGGGTTTTTAGGCGATCCTGGACAAAAAGGAAACGACACTAGTGCCAATAACGATGAGATTGACCCCGAAATCAGAGACGAAGTTTTGTCAGGTATCCCACAAGCTGTTGTTGGTGGCGGTAACAACAATGGTAATGAACAGCCTCGTTACTCGCGCCACGATATTGCTGAATCAATACATCAATTGTGGGCCAATGATTCCGGTATCAAGAAATGTTTTGAACGATCAAATGAGTTTCAATTTGAGAGCAGCGCTGAGTACTACTTTGACAATGTCTTCAACTTTGCTGACCCTAGTTACTTGTGTTCTGACTTGGACATTTTGAAAGGACGAATCAAAACCACAGGTATCACAGAGACCAACTTCACCATCAACTCCTTCCAATTCAAAGTGTTGGATGCCGGTGGACAACGAAGCGAACGTAGGAAATGGATCCATTGTTTTGATGACATCACTGCCGTGTTGTTTGTCCTTGCAATTAACGAGTACGATCAAATGTTATTTGAAGATGAACGAGTCAATCGTATGCATGAGTCAATCATCTTGTTTGATCAATTGTGCAACTCAAAATGGTTTGTCAATACCCCCTTCATACAGACCGTACAAATGAACAAGTTTGGAGATTTACCTGGCATCGACATCGATAGTCAAGAAATCTATGAATCATCAGATGTCGAAAATGAGAATCCTACTGATGAGGAGAGACAAGAGCAAGCGCCACCAGATATCAATCTAGAACCATTACAAGCTCAATTTGTCGACATTGAAATAACCGACAAGGAATATGACTTCTCTGGCAATCTACTAAACCAACGTGGGTTTCAAGTTGGGGAAAAGAAGGAGACTAAGATGGAAAAGTTGGCGAGGATAAAACGAGAATTAGAGGAGATACAACAAGAAGAAGGGCCCGAGTGTTCCGATGCTGATGAGTTACTATCAGCATTCAATGCATTGAATGCATCGCCGAGTCAACGAAAATTCCCCACTGAAGAGGAACTCAAAATCGATGAGATATTGATACCACCACCTGAACCAGTTCATGCCACATCACAACAAATTGCCAAATTTGTCAATCTAGAGAATAAGTTGAACCGACTTGAAACGCAATTGGGCACAGACCATCGACAATCACGGCCACTTCAACACTCAATCAACGAGATAATTAGAAAACTAGATATTATAAATCATGCTGAACACAATGCCGATTCCATCAAGTCCAAAATTGAAACAACTGGGAAGGAAATGGAGAAATTAGAATTGAATAAACGATTATTTGGATGGGAGGATGTGCCAGTCCCCAAAAATGAAGTAAACCATCTAGCAATTGACTTCTCTTGGAAAGACACCTGAAATATTCAGAAGATGGGAACGGAACATGCAAGAAATGTCCAATATAAGCATCAGGGAATTCCATGCGTAGCAATTGAGGCAACAACAACAAATAGTAATCATGAATCCAAATGACATCACCGGGTTTGTAAATTTGTTTGATCTTGTTGGCATATGCCTCGTTGAATTTTACATAATCGTGCCATGCTTGAATTTCGTCTTTTCCATCCGACGGAGTTCCCAGAAAGTAATGAAACACTGGCCAAATCACACTCTCGGCATATTTTCTCCATCTTTCTTGATCACGTCTTAATAGCCAAATTGGATGGATATTTTTCGACCCTATCGCCTTTTGAAGCTTCTTTTCAATTTCGTCCTTATCTTCATCATCAAGATACAATGGATCGTCTTCCAAATTATCAGCTGTAACGTTGACAGTATTTTTCACTTTGTTTTTCAACTCACCTGTCCAAGCAATAACATGAGTTTCCCAATCGGTATGCTGTTGTAAAAAGCTTTGAGATGAAAATAAAGCCAGGGTACCATGCACAATGTCGACATCCCAATAGTAACGATTGGTTTCGGAGTCATAGTTGCTAACAATTTGAGTAGGCAAAGTTGTCAGTACATTTAGGATACGACCGGATAATTTCACTTTATCATTATTAGCAAAATCTTTCGGAGATACCGCATGGATGTAGTTGAGTCGTTATCTGAGGTTAGAGAGTATTGTAAAACCTGGTCATTTAATCCGAGCTTGTCGGACACCAGTGATTCATCAAGATTGAGCTCTTCCTTGTTAAATTCCTTGATCCTGGGACGCGTCACACTCTTGAACTCGTCAATGTTTGCTGGATTTGTAGGCTGCGAAACATAGACTATGGTTTCAATCCCGGTGTTCCTCAATTGAAGCAACTCCTCGTAGAACCAAATCAATGATTTCCACTCTCTGATCACCCAAATCAATTTCAATTTGTTGCTTTTGCTCTTGGTTCTTGAAGCAATATCAACCGCTTCCGAATACATTCCAGGAATTCCGTTACCTCCAGCAATGAAGACAGCTGTATCAGCATATCTAGCAGGTGTTGGCTCACCGTATGGACCTTCGCAACTCACTCTTATTTTGCAAGTTCTTCCTGGTGCCTTTGCCAATGATTGATACAAACTGTGTGTTACTCCTCCTTTGACTTTACAGTATAACACAATACTGTCTTTGTTGTCTACTGATTCGGTGAAGGTGAACGGATGTGATTGCCAAAAGTAAGTTGGCTTTATGAAATGAATAAATGCATGTCCACCAGGGATAGAGTGCCAGTAGCTTGGCTTGGGAACAACTACTTTCAATGTCTCATCAGCCAACAAAGTGACATCAGCATGGGGGAAACCAAATACAATCAAACGCCCAATTCTCACCACCCTATCGAAACACCAAACAGCAATGGCTGGATAAACCAAGCATAGAAAGCCAAACTCTTCAACGT	01-01-01-07
54	AAATTGATACTAGTATTGCTGGTGGAACCAATTTCTTGAATGATTATATTTTGAAATATGATGAAAAGATAAAAATGAAGTGGAAATTGAATAGCACCGGAGTGGTTGGGTTTTTAGGCAATCCTGGACAAAAAGGAAACGACACTAGTGCCAATAACGATGAGATTGACCCCGAAATCAGAGACGAAGTTTTGTCAGGTATCCTACAAGCTGTTGTTGGTGGCGGTAACAACAATGGTAATGAACAGCCTCGTTACTCGCGCCACGATATTGCTGAATCAATACATCAATTGTGGGCCAATGATTCCGGTATCAAGAAATGTTTTGAACGATCAAATGAGTTTCAATTTGAGAGCAGCGCTGAGTACTACTTTGACAATGTCTTCAACTTTGCTGACCCTAGTTACTTGTGTTCTGACTTGGACATTTTGAAAGGACGAATCAAAACCACAGGTATCACAGAGACCAACTTCACCATCAACTCCTTCCAATTCAAAGTGTTGGATGCCGGTGGACAACGAAGCGAACGTAGGAAATGGATCCATTGTTTTGATGACATCACTGCCGTGTTGTTTGTCCTTGCAATTAACGAGTACGATCAAATGTTATTTGAAGATGAACGAGTCAATCGTATGCATGAGTCAATCATCTTGTTTGATCAATTGTGCAACTCAAAATGGTTTGTCAATACCCCCTTC	ATACAGACCGTACAAATGAACAAGTTTGGAGATTTACCTGGCATCGACATCGATAGTCAAGAAATCTATGAATCATCAGATGTCGAAAATGAGAATCCTACTGATGAGGAGAGGCAAGAGCAAGCGCCACCAGATATCAATCTAGAACCATTACAAGCTCAATTTGTCGACATTGAAATAACCGACAAGGAATATGACTTCTCTGGCAATCTACTAAACCAACGTGGGTTTCAAGTTGGGGAAAAGAAGGAGACTAAGATGGAAAAGTTGACGAGGATAAAACGAGAATTAGAGGAGATACAACAAGAAGAAGGGCCCGAGTGTTCCGATGCTGATGAGTTACTATCAGCATTCAATGCATTGAATGCATCGCCGAGTCAACGAAAATTCCCCACTGAAGAGGAACTCAAAATCGATGAGATATTGATACCACCACCTGAACCAGTTCATGCCACATCACAACAAATTGCCAAATTTGTCAATCTAGAGAATAAGTTGAACCGACTTGAAACGCAATTGGGCACAGACCATCGACAATCACGGCCACTTCAACACTCAATCAACGAGATAATTAGAAAACTAGATATTATAAATCATGCTGAACACAATGCCGATTCCATCAAGTCCAAAATTGAAACAACTGGGAAGGAAATGGAGAAATTAGAATTGAATAAACGATTATTTGGATGGGAGGATGTGCCAGTCCCCAAAAATG	AAGTAAACCATCTAGCAATTGACTTCTCTTGGAAAGACACCTGAAATATTCAGAAGATGGGAACGGAACATGCAAGAAATGTCCAATATAAGCATCAGGGAATTCCATGCGTAGCAATTGAGGCAACAACAACAAATAGTAATCATGAATCCAAATGACATCACCGGGTTTGTAAATTTGTTTGATCTTGTTGGCATATGCCTCGTTGAATTTTACATAATCGTGCCATGCTTGAATTTCGTCTTTTCCATCCGACGGAGTTCCCAGAAAGTAATGAAACACTGGCCAAATCACACTCTCGGCATATTTTCTCCATCTTTCTTGATCACGTCTTAATAGCCAAATTGGATGGATATTTTTCGACCCTATCGTCTTTTGAAGCTTCTTTTCAATTTCGTCCTTATCTTCATCATCAAGATACAATGGATCGTCTTCCAAATTATCAGCTGTAACGTTGACAGTATTTTTCACTTTGTTTTTCAACTCACCTGTCCAAGCAATAACATGAGTTTCCCAATCGGTATGCTGTTGTAAAAAGCTTTGAGATGAAAATAAAGCCAGGGTACCATGCACAATGTCGACATCCCAATAGTAACGATTGGTTTCGGAGTCATAGTTGCTAACAATTTGAGTAGGCAAAGTTGTCAGTACATTTAGGATACGACCGGATAATTTCACTTTATCATTATTAGCAAAATCTTTCGGAGATACCGCATGGATGT	AGTTGAGTCGTTATCTGAGGTTAGAGAGTATTGTAAAACCTGGTCATTTAATCCGAGCTTGTCGGACACCAGTGATTCATCAAGATTGAGCTCTTCCTTGTTAAATTCCTTGATCCTGGGACGCGTCACACTCTTGAACTCGTCAATGTTTGCTGGATTTGTAGGCTGCGAAACATAGACTATGGTTTCAATCCCGGTGTTCCTCAATTGAAGCAACTCCTCGTAGAACCAAATCAATGATTTCCACTCTCTGATCACCCAAATCAATTTCAATTTGTTGCTTTTGCTCTTGGTTCTTGAAGCAATATCAACCGCTTCCGAATACATTCCAGGAATTCCGTTACCTCCAGCAATGAAGACAGCTGTATCAGCATATCTAGCAGGTGTTGGCTCACCGTATGGACCTTCGCAACTCACTCTTATTTTGCAAGTTCTTCCTGGTGCCTTTGCCAATGATTGATACAAACTGTGTGTTACTCCTCCTTTGACTTTACAGTATAACACAATACTGTCTTTGTTGTCTACTGATTCGGTGAAGGTGAACGGATGTGATTGCCAAAAGTAAGTTGGCTTTATGAAATGAATAAATGCATGTCDACCAGGGATAGAGTGCCAGTAGCTTGGCTTGGGAACAACTACTTTCAATGTCTCATCAGCCAACAAAGTGACATCAGCATGGGGBAAACCAAATACAATCAAACGCCCAATTCTCACCACCCTATCGAAACACCAAACAGCAATGGCTGGATAAACCAAGCATAGAAAGCCAAACTCTTCAACGT	AAATTGATACTAGTATTGCTGGTGGAACCAATTTCTTGAATGATTATATTTTGAAATATGATGAAAAGATAAAAATGAAGTGGAAATTGAATAGCACCGGAGTGGTTGGGTTTTTAGGCAATCCTGGACAAAAAGGAAACGACACTAGTGCCAATAACGATGAGATTGACCCCGAAATCAGAGACGAAGTTTTGTCAGGTATCCTACAAGCTGTTGTTGGTGGCGGTAACAACAATGGTAATGAACAGCCTCGTTACTCGCGCCACGATATTGCTGAATCAATACATCAATTGTGGGCCAATGATTCCGGTATCAAGAAATGTTTTGAACGATCAAATGAGTTTCAATTTGAGAGCAGCGCTGAGTACTACTTTGACAATGTCTTCAACTTTGCTGACCCTAGTTACTTGTGTTCTGACTTGGACATTTTGAAAGGACGAATCAAAACCACAGGTATCACAGAGACCAACTTCACCATCAACTCCTTCCAATTCAAAGTGTTGGATGCCGGTGGACAACGAAGCGAACGTAGGAAATGGATCCATTGTTTTGATGACATCACTGCCGTGTTGTTTGTCCTTGCAATTAACGAGTACGATCAAATGTTATTTGAAGATGAACGAGTCAATCGTATGCATGAGTCAATCATCTTGTTTGATCAATTGTGCAACTCAAAATGGTTTGTCAATACCCCCTTCATACAGACCGTACAAATGAACAAGTTTGGAGATTTACCTGGCATCGACATCGATAGTCAAGAAATCTATGAATCATCAGATGTCGAAAATGAGAATCCTACTGATGAGGAGAGGCAAGAGCAAGCGCCACCAGATATCAATCTAGAACCATTACAAGCTCAATTTGTCGACATTGAAATAACCGACAAGGAATATGACTTCTCTGGCAATCTACTAAACCAACGTGGGTTTCAAGTTGGGGAAAAGAAGGAGACTAAGATGGAAAAGTTGACGAGGATAAAACGAGAATTAGAGGAGATACAACAAGAAGAAGGGCCCGAGTGTTCCGATGCTGATGAGTTACTATCAGCATTCAATGCATTGAATGCATCGCCGAGTCAACGAAAATTCCCCACTGAAGAGGAACTCAAAATCGATGAGATATTGATACCACCACCTGAACCAGTTCATGCCACATCACAACAAATTGCCAAATTTGTCAATCTAGAGAATAAGTTGAACCGACTTGAAACGCAATTGGGCACAGACCATCGACAATCACGGCCACTTCAACACTCAATCAACGAGATAATTAGAAAACTAGATATTATAAATCATGCTGAACACAATGCCGATTCCATCAAGTCCAAAATTGAAACAACTGGGAAGGAAATGGAGAAATTAGAATTGAATAAACGATTATTTGGATGGGAGGATGTGCCAGTCCCCAAAAATGAAGTAAACCATCTAGCAATTGACTTCTCTTGGAAAGACACCTGAAATATTCAGAAGATGGGAACGGAACATGCAAGAAATGTCCAATATAAGCATCAGGGAATTCCATGCGTAGCAATTGAGGCAACAACAACAAATAGTAATCATGAATCCAAATGACATCACCGGGTTTGTAAATTTGTTTGATCTTGTTGGCATATGCCTCGTTGAATTTTACATAATCGTGCCATGCTTGAATTTCGTCTTTTCCATCCGACGGAGTTCCCAGAAAGTAATGAAACACTGGCCAAATCACACTCTCGGCATATTTTCTCCATCTTTCTTGATCACGTCTTAATAGCCAAATTGGATGGATATTTTTCGACCCTATCGTCTTTTGAAGCTTCTTTTCAATTTCGTCCTTATCTTCATCATCAAGATACAATGGATCGTCTTCCAAATTATCAGCTGTAACGTTGACAGTATTTTTCACTTTGTTTTTCAACTCACCTGTCCAAGCAATAACATGAGTTTCCCAATCGGTATGCTGTTGTAAAAAGCTTTGAGATGAAAATAAAGCCAGGGTACCATGCACAATGTCGACATCCCAATAGTAACGATTGGTTTCGGAGTCATAGTTGCTAACAATTTGAGTAGGCAAAGTTGTCAGTACATTTAGGATACGACCGGATAATTTCACTTTATCATTATTAGCAAAATCTTTCGGAGATACCGCATGGATGTAGTTGAGTCGTTATCTGAGGTTAGAGAGTATTGTAAAACCTGGTCATTTAATCCGAGCTTGTCGGACACCAGTGATTCATCAAGATTGAGCTCTTCCTTGTTAAATTCCTTGATCCTGGGACGCGTCACACTCTTGAACTCGTCAATGTTTGCTGGATTTGTAGGCTGCGAAACATAGACTATGGTTTCAATCCCGGTGTTCCTCAATTGAAGCAACTCCTCGTAGAACCAAATCAATGATTTCCACTCTCTGATCACCCAAATCAATTTCAATTTGTTGCTTTTGCTCTTGGTTCTTGAAGCAATATCAACCGCTTCCGAATACATTCCAGGAATTCCGTTACCTCCAGCAATGAAGACAGCTGTATCAGCATATCTAGCAGGTGTTGGCTCACCGTATGGACCTTCGCAACTCACTCTTATTTTGCAAGTTCTTCCTGGTGCCTTTGCCAATGATTGATACAAACTGTGTGTTACTCCTCCTTTGACTTTACAGTATAACACAATACTGTCTTTGTTGTCTACTGATTCGGTGAAGGTGAACGGATGTGATTGCCAAAAGTAAGTTGGCTTTATGAAATGAATAAATGCATGTCDACCAGGGATAGAGTGCCAGTAGCTTGGCTTGGGAACAACTACTTTCAATGTCTCATCAGCCAACAAAGTGACATCAGCATGGGGBAAACCAAATACAATCAAACGCCCAATTCTCACCACCCTATCGAAACACCAAACAGCAATGGCTGGATAAACCAAGCATAGAAAGCCAAACTCTTCAACGT	07-03-03-14
55	AAATTGATACTAGTATTGCTGGTGGAACCAATTTCTTGAATGATTATATTTTGAAATATGATGAAAAGATAAAAATGAAGCGGAAATTGAATAGCACCGGGGTGGTTGGGTTTTTAGGCGATCCTGGACAAAAAGGAAACGACACTAGTGCCAATAACGATGAGATTGACCCCGAAATCAGAGACGAAGTTTTGTCAGGTATCCVACAAGCTGTTGTTGGTGGCGGTAACAACAATGGTAATGAACAGCCTCGTTACTCGCGCCACGATATTGCTGAATCAATACATCAATTGTGGGCCAATGATTCCGGTATCAAGAAATGTTTTGAACGATCAAATGAGTTTCAATTTGAGAGCAGCGCTGAGTACTACTTTGACAATGTCTTCAACTTTGCTGACCCTAGTTACTTGTGTTCTGACTTGGACATTTTGAAAGGACGAATCAAAACCACAGGTATCACAGAGACCAACTTCACCATCAACTCCTTCCAATTCAAAGTGTTGGATGCCVGTGGACAACGAAGCGAACGTAGGAAATGGATCCATTGTTTTGATGACATCACTGCCGTGTTGTTTGTCCTTGCAATTAACGAGTACGATCAAATGTTATTTGAAGATGAACGAGTCAATCGTATGCATGAGTCAATCATCTTGTTTGATCAATTGTGCAACTCAAAATGGTTTGTCAATACCCCCTTC	ATACAGACCGTACAAATGAACAAGTTTGGAGATTTACCTGGCATCGACATCGATAGTCAAGAAATCTATGAATCATCAGATGTCGAAAATGAGAATCCTACTGATGAGGAGAGACAAGAGCAAGCGCCACCAGATATCAATCTAGAACCATTACAAGCTCAATTTGTCGACATTGAAATAACCGACAAGGAATATGACTTCTCTGGCAATCTACTAAACCAACGTGGGTTTCAAGTTGGGGAAAAGAAGGAGACTAAGATGGAAAAGTTGGCGAGGATAAAACGAGAATTAGAGGAGATACAACAAGAAGAAGGGCCCGAGTGTTCCGATGCTGATGAGTTACTATCAGCATTCAATGCATTGAATGCATCGCCGAGTCAACGAAAATTCCCCACTGAAGAGGAACTCAAAATCGATGAGATATTGATACCACCACCTGAACCAGTTCATGCCACATCACAACAAATTGCCAAATTTGTCAATCTAGAGAATAAGTTGAACCGACTTGAAACGCAATTGGGCACAGACCATCGACAATCACGGCCACTTCAACACTCAATCAACGAGATAATTAGAAAACTAGATATTATAAATCATGCTGAACACAATGCCGATTCCATCAAGTCCAAAATTGAAACAACTGGGAAGGAAATGGAGAAATTAGAATTGAATAAACGATTATTTGGATGGGAGGATGTGCCAGTCCCCAAAAATG	AAGTAAACCATCTAGCAATTGACTTCTCTTGGAAAGACACCTGAAATATTCAGAAGATGGGAACGGAACATGCAAGAAATGTCCAATATAAGCATCAGGGAATTCCATGCGTAGCAATTGAGGCAACAACAACAAATAGTAATCATGAATCCAAATGACATCACCGGGTTTGTAAATTTGTTTGATCTTGTTGGCATATGCCTCGTTGAATTTTACATAATCGTGCCATGCTTGAATTTCGTCTTTTCCATCCGACGGAGTTCCCAGAAAGTAATGAAACACTGGCCAAATCACACTCTCGGCATATTTTCTCCATCTTTCTTGATCACGTCTTAATAGCCAAATTGGATGGATATTTTTCGACCCTATCGCCTTTTGAAGCTTCTTTTCAATTTCGTCCTTATCTTCATCATCAAGATACAATGGATCGTCTTCCAAATTATCAGCTGTAACGTTGACAGTATTTTTCACTTTGTTTTTCAACTCACCTGTCCAAGCAATAACATGAGTTTCCCAATCGGTATGCTGTTGTAAAAAGCTTTGAGATGAAAATAAAGCCAGGGTACCATGCACAATGTCGACATCCCAATAGTAACGATTGGTTTCGGAGTCATAGTTGCTAACAATTTGAGTAGGCAAAGTTGTCAGTACATTTAGGATACGACCGGATAATTTCACTTTATCATTATTAGCAAAATCTTTCGGAGATACCGCATGGATGT	AGTTGAGTCGTTATCTGAGGTTAGAGAGTATTGTAAAACCTGGTCATTTAATCCGAGCTTGTCGGACACCAGTGATTCATCAAGATTGAGCTCTTCCTTGTTAAATTCCTTGATCCTGGGACGCGTCACACTCTTGAACTCGTCAATGTTTGCTGGATTTGTAGGCTGCGAAACATAGACTATGGTTTCAATCCCGGTGTTCCTCAATTGAAGCAACTCCTCGTAGAACCAAATCAATGATTTCCACTCTCTGATCACCCAAATCAATTTCAATTTGTTGCTTTTGCTCTTGGTTCTTGAAGCAATATCAACCGCTTCCGAATACATTCCAGGAATTCCGTTACCTCCAGCAATGAAGACAGCTGTATCAGCATATCTAGCAGGTGTTGGCTCACCGTATGGACCTTCGCAACTCACTCTTATTTTGCAAGTTCTTCCTGGTGCCTTTGCCAATGATTGATACAAACTGTGTGTTACTCCTCCTTTGACTTTACAGTATAACACAATACTGTCTTTGTTGTCTACTGATTCGGTGAAGGTGAACGGATGTGATTGCCAAAAGTAAGTTGGCTTTATGAAATGAATAAATGCATGTCCACCAGGGATAGAGTGCCAGTAGCTTGGCTTGGGAACAACTACTTTCAATGTCTCATCAGCCAACAAAGTGACATCAGCATGGGGGAAACCAAATACAATCAAACGCCCAATTCTCACCACCCTATCGAAACACCAAACAGCAATGGCTGGATAAACCAAGCATAGAAAGCCAAACTCTTCAACGT	AAATTGATACTAGTATTGCTGGTGGAACCAATTTCTTGAATGATTATATTTTGAAATATGATGAAAAGATAAAAATGAAGCGGAAATTGAATAGCACCGGGGTGGTTGGGTTTTTAGGCGATCCTGGACAAAAAGGAAACGACACTAGTGCCAATAACGATGAGATTGACCCCGAAATCAGAGACGAAGTTTTGTCAGGTATCCVACAAGCTGTTGTTGGTGGCGGTAACAACAATGGTAATGAACAGCCTCGTTACTCGCGCCACGATATTGCTGAATCAATACATCAATTGTGGGCCAATGATTCCGGTATCAAGAAATGTTTTGAACGATCAAATGAGTTTCAATTTGAGAGCAGCGCTGAGTACTACTTTGACAATGTCTTCAACTTTGCTGACCCTAGTTACTTGTGTTCTGACTTGGACATTTTGAAAGGACGAATCAAAACCACAGGTATCACAGAGACCAACTTCACCATCAACTCCTTCCAATTCAAAGTGTTGGATGCCVGTGGACAACGAAGCGAACGTAGGAAATGGATCCATTGTTTTGATGACATCACTGCCGTGTTGTTTGTCCTTGCAATTAACGAGTACGATCAAATGTTATTTGAAGATGAACGAGTCAATCGTATGCATGAGTCAATCATCTTGTTTGATCAATTGTGCAACTCAAAATGGTTTGTCAATACCCCCTTCATACAGACCGTACAAATGAACAAGTTTGGAGATTTACCTGGCATCGACATCGATAGTCAAGAAATCTATGAATCATCAGATGTCGAAAATGAGAATCCTACTGATGAGGAGAGACAAGAGCAAGCGCCACCAGATATCAATCTAGAACCATTACAAGCTCAATTTGTCGACATTGAAATAACCGACAAGGAATATGACTTCTCTGGCAATCTACTAAACCAACGTGGGTTTCAAGTTGGGGAAAAGAAGGAGACTAAGATGGAAAAGTTGGCGAGGATAAAACGAGAATTAGAGGAGATACAACAAGAAGAAGGGCCCGAGTGTTCCGATGCTGATGAGTTACTATCAGCATTCAATGCATTGAATGCATCGCCGAGTCAACGAAAATTCCCCACTGAAGAGGAACTCAAAATCGATGAGATATTGATACCACCACCTGAACCAGTTCATGCCACATCACAACAAATTGCCAAATTTGTCAATCTAGAGAATAAGTTGAACCGACTTGAAACGCAATTGGGCACAGACCATCGACAATCACGGCCACTTCAACACTCAATCAACGAGATAATTAGAAAACTAGATATTATAAATCATGCTGAACACAATGCCGATTCCATCAAGTCCAAAATTGAAACAACTGGGAAGGAAATGGAGAAATTAGAATTGAATAAACGATTATTTGGATGGGAGGATGTGCCAGTCCCCAAAAATGAAGTAAACCATCTAGCAATTGACTTCTCTTGGAAAGACACCTGAAATATTCAGAAGATGGGAACGGAACATGCAAGAAATGTCCAATATAAGCATCAGGGAATTCCATGCGTAGCAATTGAGGCAACAACAACAAATAGTAATCATGAATCCAAATGACATCACCGGGTTTGTAAATTTGTTTGATCTTGTTGGCATATGCCTCGTTGAATTTTACATAATCGTGCCATGCTTGAATTTCGTCTTTTCCATCCGACGGAGTTCCCAGAAAGTAATGAAACACTGGCCAAATCACACTCTCGGCATATTTTCTCCATCTTTCTTGATCACGTCTTAATAGCCAAATTGGATGGATATTTTTCGACCCTATCGCCTTTTGAAGCTTCTTTTCAATTTCGTCCTTATCTTCATCATCAAGATACAATGGATCGTCTTCCAAATTATCAGCTGTAACGTTGACAGTATTTTTCACTTTGTTTTTCAACTCACCTGTCCAAGCAATAACATGAGTTTCCCAATCGGTATGCTGTTGTAAAAAGCTTTGAGATGAAAATAAAGCCAGGGTACCATGCACAATGTCGACATCCCAATAGTAACGATTGGTTTCGGAGTCATAGTTGCTAACAATTTGAGTAGGCAAAGTTGTCAGTACATTTAGGATACGACCGGATAATTTCACTTTATCATTATTAGCAAAATCTTTCGGAGATACCGCATGGATGTAGTTGAGTCGTTATCTGAGGTTAGAGAGTATTGTAAAACCTGGTCATTTAATCCGAGCTTGTCGGACACCAGTGATTCATCAAGATTGAGCTCTTCCTTGTTAAATTCCTTGATCCTGGGACGCGTCACACTCTTGAACTCGTCAATGTTTGCTGGATTTGTAGGCTGCGAAACATAGACTATGGTTTCAATCCCGGTGTTCCTCAATTGAAGCAACTCCTCGTAGAACCAAATCAATGATTTCCACTCTCTGATCACCCAAATCAATTTCAATTTGTTGCTTTTGCTCTTGGTTCTTGAAGCAATATCAACCGCTTCCGAATACATTCCAGGAATTCCGTTACCTCCAGCAATGAAGACAGCTGTATCAGCATATCTAGCAGGTGTTGGCTCACCGTATGGACCTTCGCAACTCACTCTTATTTTGCAAGTTCTTCCTGGTGCCTTTGCCAATGATTGATACAAACTGTGTGTTACTCCTCCTTTGACTTTACAGTATAACACAATACTGTCTTTGTTGTCTACTGATTCGGTGAAGGTGAACGGATGTGATTGCCAAAAGTAAGTTGGCTTTATGAAATGAATAAATGCATGTCCACCAGGGATAGAGTGCCAGTAGCTTGGCTTGGGAACAACTACTTTCAATGTCTCATCAGCCAACAAAGTGACATCAGCATGGGGGAAACCAAATACAATCAAACGCCCAATTCTCACCACCCTATCGAAACACCAAACAGCAATGGCTGGATAAACCAAGCATAGAAAGCCAAACTCTTCAACGT	17-01-01-07
56	AAATTGATACTAGTATTGCTGGTGGAACCAATTTCTTGAATGATTATATTTTGAAATATGATGAAAAGATAAAAATGAAGTGGAAATTGAATAGCACCGGAGTGGTTGGGTTTTTAGGCGATCCTGGACAAAAAGGAAACGACACTAGTGCCAATAACGATGAGATTGACCCCGAAATCAGAGACGAAGTTTTGTCAGGTATCCTACAAGCTGTTGTTGGTGGCGGTAACAACAATGGTAATGAACAGCCTCGTTACTCGCGCCACGATATTGCTGAATCAATACATCAATTGTGGGCCAATGATTCCGGTATCAAGAAATGTTTTGAACGATCAAATGAGTTTCAATTTGAGAGCAGCGCTGAGTACTACTTTGACAATGTCTTCAACTTTGCTGACCCTAGTTACTTGTGTTCTGACTTGGACATTTTGAAAGGACGAATCAAAACCACAGGTATCACAGAGACCAACTTCACCATCAACTCCTTCCAATTCAAAGTGTTGGATGCCTGTGGACAACGAAGCGAACGTAGGAAATGGATCCATTGTTTTGATGACATCACTGCCGTGTTGTTTGTCCTTGCAATTAACGAGTACGATCAAATGTTATTTGAAGATGAACGAGTCAATCGTATGCATGAGTCAATCATCTTGTTTGATCAATTGTGCAACTCAAAATGGTTTGTCAATACCCCCTTC	ATACAGACCGTACAAATGAACAAGTTTGGAGATTTACCTGGCATCGACATCGATAGTCAAGAAATCTATGAATCATCAGATGTCGAAAATGAGAATCCTACTGATGAGGAGAGACAAGAGCAAGCGCCACCAGATATCAATCTAGAACCATTACAAGCTCAATTTGTCGACATTGAAATAACCGACAAGGAATATGACTTCTCTGGCAATCTACTAAACCAACGTGGGTTTCAAGTTGGGGAAAAGAAGGAGACTAAGATGGAAAAGTTGGCGAGGATAAAACGAGAATTAGAGGAGATACAACAAGAAGAAGGGCCCGAGTGTTCCGATGCTGATGAGTTACTATCAGCATTCAATGCATTGAATGCATCGCCGAGTCAACGAAAATTCCCCACTGAAGAGGAACTCAAAATCGATGAGATATTGATACCACCACCTGAACCAGTTCATGCCACATCACAACAAATTGCCAAATTTGTCAATCTAGAGAATAAGTTGAACCGACTTGAAACGCAATTGGGCACAGACCATCGACAATCACGGCCACTTCAACACTCAATCAACGAGATAATTAGAAAACTAGATATTATAAATCATGCTGAACACAATGCCGATTCCATCAAGTCCAAAATTGAAACAACTGGGAAGGAAATGGAGAAATTAGAATTGAATAAACGATTATTTGGATGGGAGGATGTGCCAGTCCCCAAAAATG	AAGTAAACCATCTAGCAATTGACTTCTCTTGGAAAGACACCTGAAATATTCAGAAGATGGGAACGGAACATGCAAGAAATGTCCAATATAAGCATCAGGGAATTCCATGCGTAGCAATTGAGGCAACAACAACAAATAGTAATCATGAATCCAAATGACATCACCGGGTTTGTAAATTTGTTTGATCTTGTTGGCATATGCCTCGTTGAATTTTACATAATCGTGCCATGCTTGAATTTCGTCTTTTCCATCCGAAGGAGTTCCCAGAAAGTAATGAAACACTGGCCAAATCACACTCTCGGCATATTTTCTCCATCTTTCTTGATCACGTCTTAATAGCCAAATTGGATGGATATTTTTCGACCCTATCGCCTTTTGAAGCTTCTTTTCAATTTCGTCCTTATCTTCATCATCAAGATACAATGGATCGTCTTCCAAATTATCAGCTGTAACGTTGACAGTATTTTTCACTTTGTTTTTCAACTCACCTGTCCAAGCAATAACATGAGTTTCCCAATCGGTATGCTGTTGTAAAAAGCTTTGAGATGAAAATAAAGCCAGGGTACCATGCACAATGTCGACATCCCAATAGTAACGATTGGTTTCGGAGTCATAGTTGCTAACAATTTGAGTAGGCAAAGTTGTCAGTACATTTAGGATACGACCGGATAATTTCACTTTATCATTATTAGCAAAATCTTTCGGAGATACCGCATGGATGT	AGTTGAGTCGTTATCTGAGGTTAGAGAGTATTGTAAAACCTGGTCATTTAATCCGAGCTTGTCGGACACCAGTGATTCATCAAGATTGAGCTCTTCCTTGTTAAATTCCTTGATCCTGGGACGCGTCACACTCTTGAACTCGTCAATGTTTGCTGGATTTGTAGGCTGCGAAACATAGACTATGGTTTCAATCCCGGTGTTCCTCAATTGAAGCAACTCCTCGTAGAACCAAATCAATGATTTCCACTVTCTGATCACCCAAATCAATTTCAATTTGTTGCTTTTGCTCTTGGTTCTTGAAGCAATATCAACCGCTTCCGAATACATTCCAGGAATTCCGTTACCTCCAGCAATGAAGACAGCTGTATCAGCATATCTAGCAGGTGTTGGCTCACCGTATGGACCTTCGCAACTCACTCTTATTTTGCAAGTTCTTCCTGGTGCCTTTGCCAATGATTGATACAAACTGTGTGTTACTCCTCCTTTGACTTTACAGTATAACACAATACTGTCTTTGTTGTCTACTGATTCGGTGAAGGTGAACGGATGTGATTGCCAAAAGTAAGTTGGCTTTATGAAATGAATAAATGCATGTCDACCAGGGATAGAGTGCCAGTAGCTTGGCTTGGGAACAACTACTTTCAATGTCTCATCAGCCAACAAAGTGACATCAGCATGGGGGAAACCAAATACAATCAAACGCCCAATTCTCACCACCCTATCGAAACACCAAACAGCAATGGCTGGATAAACCAAGCATAGAAAGCCAAACTCTTCAACGT	AAATTGATACTAGTATTGCTGGTGGAACCAATTTCTTGAATGATTATATTTTGAAATATGATGAAAAGATAAAAATGAAGTGGAAATTGAATAGCACCGGAGTGGTTGGGTTTTTAGGCGATCCTGGACAAAAAGGAAACGACACTAGTGCCAATAACGATGAGATTGACCCCGAAATCAGAGACGAAGTTTTGTCAGGTATCCTACAAGCTGTTGTTGGTGGCGGTAACAACAATGGTAATGAACAGCCTCGTTACTCGCGCCACGATATTGCTGAATCAATACATCAATTGTGGGCCAATGATTCCGGTATCAAGAAATGTTTTGAACGATCAAATGAGTTTCAATTTGAGAGCAGCGCTGAGTACTACTTTGACAATGTCTTCAACTTTGCTGACCCTAGTTACTTGTGTTCTGACTTGGACATTTTGAAAGGACGAATCAAAACCACAGGTATCACAGAGACCAACTTCACCATCAACTCCTTCCAATTCAAAGTGTTGGATGCCTGTGGACAACGAAGCGAACGTAGGAAATGGATCCATTGTTTTGATGACATCACTGCCGTGTTGTTTGTCCTTGCAATTAACGAGTACGATCAAATGTTATTTGAAGATGAACGAGTCAATCGTATGCATGAGTCAATCATCTTGTTTGATCAATTGTGCAACTCAAAATGGTTTGTCAATACCCCCTTCATACAGACCGTACAAATGAACAAGTTTGGAGATTTACCTGGCATCGACATCGATAGTCAAGAAATCTATGAATCATCAGATGTCGAAAATGAGAATCCTACTGATGAGGAGAGACAAGAGCAAGCGCCACCAGATATCAATCTAGAACCATTACAAGCTCAATTTGTCGACATTGAAATAACCGACAAGGAATATGACTTCTCTGGCAATCTACTAAACCAACGTGGGTTTCAAGTTGGGGAAAAGAAGGAGACTAAGATGGAAAAGTTGGCGAGGATAAAACGAGAATTAGAGGAGATACAACAAGAAGAAGGGCCCGAGTGTTCCGATGCTGATGAGTTACTATCAGCATTCAATGCATTGAATGCATCGCCGAGTCAACGAAAATTCCCCACTGAAGAGGAACTCAAAATCGATGAGATATTGATACCACCACCTGAACCAGTTCATGCCACATCACAACAAATTGCCAAATTTGTCAATCTAGAGAATAAGTTGAACCGACTTGAAACGCAATTGGGCACAGACCATCGACAATCACGGCCACTTCAACACTCAATCAACGAGATAATTAGAAAACTAGATATTATAAATCATGCTGAACACAATGCCGATTCCATCAAGTCCAAAATTGAAACAACTGGGAAGGAAATGGAGAAATTAGAATTGAATAAACGATTATTTGGATGGGAGGATGTGCCAGTCCCCAAAAATGAAGTAAACCATCTAGCAATTGACTTCTCTTGGAAAGACACCTGAAATATTCAGAAGATGGGAACGGAACATGCAAGAAATGTCCAATATAAGCATCAGGGAATTCCATGCGTAGCAATTGAGGCAACAACAACAAATAGTAATCATGAATCCAAATGACATCACCGGGTTTGTAAATTTGTTTGATCTTGTTGGCATATGCCTCGTTGAATTTTACATAATCGTGCCATGCTTGAATTTCGTCTTTTCCATCCGAAGGAGTTCCCAGAAAGTAATGAAACACTGGCCAAATCACACTCTCGGCATATTTTCTCCATCTTTCTTGATCACGTCTTAATAGCCAAATTGGATGGATATTTTTCGACCCTATCGCCTTTTGAAGCTTCTTTTCAATTTCGTCCTTATCTTCATCATCAAGATACAATGGATCGTCTTCCAAATTATCAGCTGTAACGTTGACAGTATTTTTCACTTTGTTTTTCAACTCACCTGTCCAAGCAATAACATGAGTTTCCCAATCGGTATGCTGTTGTAAAAAGCTTTGAGATGAAAATAAAGCCAGGGTACCATGCACAATGTCGACATCCCAATAGTAACGATTGGTTTCGGAGTCATAGTTGCTAACAATTTGAGTAGGCAAAGTTGTCAGTACATTTAGGATACGACCGGATAATTTCACTTTATCATTATTAGCAAAATCTTTCGGAGATACCGCATGGATGTAGTTGAGTCGTTATCTGAGGTTAGAGAGTATTGTAAAACCTGGTCATTTAATCCGAGCTTGTCGGACACCAGTGATTCATCAAGATTGAGCTCTTCCTTGTTAAATTCCTTGATCCTGGGACGCGTCACACTCTTGAACTCGTCAATGTTTGCTGGATTTGTAGGCTGCGAAACATAGACTATGGTTTCAATCCCGGTGTTCCTCAATTGAAGCAACTCCTCGTAGAACCAAATCAATGATTTCCACTVTCTGATCACCCAAATCAATTTCAATTTGTTGCTTTTGCTCTTGGTTCTTGAAGCAATATCAACCGCTTCCGAATACATTCCAGGAATTCCGTTACCTCCAGCAATGAAGACAGCTGTATCAGCATATCTAGCAGGTGTTGGCTCACCGTATGGACCTTCGCAACTCACTCTTATTTTGCAAGTTCTTCCTGGTGCCTTTGCCAATGATTGATACAAACTGTGTGTTACTCCTCCTTTGACTTTACAGTATAACACAATACTGTCTTTGTTGTCTACTGATTCGGTGAAGGTGAACGGATGTGATTGCCAAAAGTAAGTTGGCTTTATGAAATGAATAAATGCATGTCDACCAGGGATAGAGTGCCAGTAGCTTGGCTTGGGAACAACTACTTTCAATGTCTCATCAGCCAACAAAGTGACATCAGCATGGGGGAAACCAAATACAATCAAACGCCCAATTCTCACCACCCTATCGAAACACCAAACAGCAATGGCTGGATAAACCAAGCATAGAAAGCCAAACTCTTCAACGT	06-01-08-15
57	AAATTGATACTAGTATTGCTGGTGGAACCAATTTCTTGAATGATTATATTTTGAAATATGATGAAAAGATAAAAATGAAGCGGAAATTGAATAGCACCGGGGTGGTTGGGTTTTTAGGCGATCCTGGACAAAAAGGAAACGACACTAGTGCCAATAACGATGAGATTGACCCCGAAATCAGAGACGAAGTTTTGTCAGGTATCCCACAAGCTGTTGTTGGTGGCGGTAACAACAATGGTAATGAACAGCCTCGTTACTCGCGCCACGATATTGCTGAATCAATACATCAATTGTGGGCCAATGATTCCGGTATCAAGAAATGTTTTGAACGATCAAATGAGTTTCAATTTGAGAGCAGCGCTGAGTACTACTTTGACAATGTCTTCAACTTTGCTGACCCTAGTTACTTGTGTTCTGACTTGGACATTTTGAAAGGACGAATCAAAACCACAGGTATCACAGAGACCAACTTCACCATCAACTCCTTCCAATTCAAAGTGTTGGATGCCGGTGGACAACGAAGCGAACGTAGGAAATGGATCCATTGTTTTGATGACATCACTGCCGTGTTGTTTGTCCTTGCAATTAACGAGTACGATCAAATGTTATTTGAAGATGAACGAGTCAATCGTATGCATGAGTCAATCATCTTGTTTGATCAATTGTGCAACTCAAAATGGTTTGTCAATACCCCCTTC	ATACAGACCGTACAAATGAACAAGTTTGGAGATTTACCTGGCATCGACATCGATAGTCAAGAAATCTATGAATCATCABATGTCGAAAATGAGAATCCTACTGATGAGGAGAGACAAGAGCAAGCGCCACCAGATATCAATCTAGAACCATTACAAGCTCAATTTGTCGACATTGAAATAACCGACAAGGAATATGACTTCTCTGGCAATCTACTAAACCAACGTGGGTTTCAAGTTGGGGAAAAGAAGGAGACTAAGATGGAAAAGTTGGCGAGGATAAAACGAGAATTAGAGGAGATACAACAAGAAGAAGGGCCCGAGTGTTCCGATGCTGATGAGTTACTATCAGCATTCAATGCATTGAATGCATCGCCGAGTCAACGAAAATTCCCCACTGAAGAGGAACTCAAAATCGATGAGATATTGATACCACCACCTGAACCAGTTCATGCCACATCACAACAAATTGCCAAATTTGTCAATCTAGAGAATAAGTTGAACCGACTTGAAACGCAATTGGGCACAGACCATCGACAATCACGGCCACTTCAACACTCAATCAACGAGATAATTAGAAAACTAGATATTATAAATCATGCTGAACACAATGCCGATTCCATCAAGTCCAAAATTGAAACAACTGGGAAGGAAATGGAGAAATTAGAATTGAATAAACGATTATTTGGATGGGAGGATGTGCCAGTCCCCAAAAATG	AAGTAAACCATCTAGCAATTGACTTCTCTTGGAAAGACACCTGAAATATTCAGAAGATGGGAACGGAACATGCAAGAAATGTCCAATATAAGCATCAGGGAATTCCATGCGTAGCAATTGAGGCAACAACAACAAATAGTAATCATGAATCCAAATGACATCACCGGGTTTGTAAATTTGTTTGATCTTGTTGGCATATGCCTCGTTGAATTTTACATAATCGTGCCATGCTTGAATTTCGTCTTTTCCATCCGACGGAGTTCCCAGAAAGTAATGAAACACTGGCCAAATCACACTCTCGGCATATTTTCTCCATCTTTCTTGATCACGTCTTAATAGCCAAATTGGATGGATATTTTTCGACCCTATCGCCTTTTGAAGCTTCTTTTCAATTTCGTCCTTATCTTCATCATCAAGATACAATGGATCGTCTTCCAAATTATCAGCTGTAACGTTGACAGTATTTTTCACTTTGTTTTTCAACTCACCTGTCCAAGCAATAACATGAGTTTCCCAATCGGTATGCTGTTGTAAAAAGCTTTGAGATGAAAATAAAGCCAGGGTACCATGCACAATGTCGACATCCCAATAGTAACGATTGGTTTCGGAGTCATAGTTGCTAACAATTTGAGTAGGCAAAGTTGTCAGTACATTTAGGATACGACCGGATAATTTCACTTTATCATTATTAGCAAAATCTTTCGGAGATACCGCATGGATGT	AGTTGAGTCGTTATCTGAGGTTAGAGAGTATTGTAAAACCTGGTCATTTAATCCGAGCTTGTCGGACACCAGTGATTCATCAAGATTGAGCTCTTCCTTGTTAAATTCCTTGATCCTGGGACGCGTCACACTCTTGAACTCGTCAATGTTTGCTGGATTTGTAGGCTGCGAAACATAGACTATGGTTTCAATCCCGGTGTTCCTCAATTGAAGCAACTCCTCGTAGAACCAAATCAATGATTTCCACTCTCTGATCACCCAAATCAATTTCAATTTGTTGCTTTTGCTCTTGGTTCTTGAAGCAATATCAACCGCTTCCGAATACATTCCAGGAATTCCGTTACCTCCAGCAATGAAGACAGCTGTATCAGCATATCTAGCAGGTGTTGGCTCACCGTATGGACCTTCGCAACTCACTCTTATTTTGCAAGTTCTTCCTGGTGCCTTTGCCAATGATTGATACAAACTGTGTGTTACTCCTCCTTTGACTTTACAGTATAACACAATACTGTCTTTGTTGTCTACTGATTCGGTGAAGGTGAACGGATGTGATTGCCAAAAGTAAGTTGGCTTTATGAAATGAATAAATGCATGTCCACCAGGGATAGAGTGCCAGTAGCTTGGCTTGGGAACAACTACTTTCAATGTCTCATCAGCCAACAAAGTGACATCAGCATGGGGGAAACCAAATACAATCAAACGCCCAATTCTCACCACCCTATCGAAACACCAAACAGCAATGGCTGGATAAACCAAGCATAGAAAGCCAAACTCTTCAACGT	AAATTGATACTAGTATTGCTGGTGGAACCAATTTCTTGAATGATTATATTTTGAAATATGATGAAAAGATAAAAATGAAGCGGAAATTGAATAGCACCGGGGTGGTTGGGTTTTTAGGCGATCCTGGACAAAAAGGAAACGACACTAGTGCCAATAACGATGAGATTGACCCCGAAATCAGAGACGAAGTTTTGTCAGGTATCCCACAAGCTGTTGTTGGTGGCGGTAACAACAATGGTAATGAACAGCCTCGTTACTCGCGCCACGATATTGCTGAATCAATACATCAATTGTGGGCCAATGATTCCGGTATCAAGAAATGTTTTGAACGATCAAATGAGTTTCAATTTGAGAGCAGCGCTGAGTACTACTTTGACAATGTCTTCAACTTTGCTGACCCTAGTTACTTGTGTTCTGACTTGGACATTTTGAAAGGACGAATCAAAACCACAGGTATCACAGAGACCAACTTCACCATCAACTCCTTCCAATTCAAAGTGTTGGATGCCGGTGGACAACGAAGCGAACGTAGGAAATGGATCCATTGTTTTGATGACATCACTGCCGTGTTGTTTGTCCTTGCAATTAACGAGTACGATCAAATGTTATTTGAAGATGAACGAGTCAATCGTATGCATGAGTCAATCATCTTGTTTGATCAATTGTGCAACTCAAAATGGTTTGTCAATACCCCCTTCATACAGACCGTACAAATGAACAAGTTTGGAGATTTACCTGGCATCGACATCGATAGTCAAGAAATCTATGAATCATCABATGTCGAAAATGAGAATCCTACTGATGAGGAGAGACAAGAGCAAGCGCCACCAGATATCAATCTAGAACCATTACAAGCTCAATTTGTCGACATTGAAATAACCGACAAGGAATATGACTTCTCTGGCAATCTACTAAACCAACGTGGGTTTCAAGTTGGGGAAAAGAAGGAGACTAAGATGGAAAAGTTGGCGAGGATAAAACGAGAATTAGAGGAGATACAACAAGAAGAAGGGCCCGAGTGTTCCGATGCTGATGAGTTACTATCAGCATTCAATGCATTGAATGCATCGCCGAGTCAACGAAAATTCCCCACTGAAGAGGAACTCAAAATCGATGAGATATTGATACCACCACCTGAACCAGTTCATGCCACATCACAACAAATTGCCAAATTTGTCAATCTAGAGAATAAGTTGAACCGACTTGAAACGCAATTGGGCACAGACCATCGACAATCACGGCCACTTCAACACTCAATCAACGAGATAATTAGAAAACTAGATATTATAAATCATGCTGAACACAATGCCGATTCCATCAAGTCCAAAATTGAAACAACTGGGAAGGAAATGGAGAAATTAGAATTGAATAAACGATTATTTGGATGGGAGGATGTGCCAGTCCCCAAAAATGAAGTAAACCATCTAGCAATTGACTTCTCTTGGAAAGACACCTGAAATATTCAGAAGATGGGAACGGAACATGCAAGAAATGTCCAATATAAGCATCAGGGAATTCCATGCGTAGCAATTGAGGCAACAACAACAAATAGTAATCATGAATCCAAATGACATCACCGGGTTTGTAAATTTGTTTGATCTTGTTGGCATATGCCTCGTTGAATTTTACATAATCGTGCCATGCTTGAATTTCGTCTTTTCCATCCGACGGAGTTCCCAGAAAGTAATGAAACACTGGCCAAATCACACTCTCGGCATATTTTCTCCATCTTTCTTGATCACGTCTTAATAGCCAAATTGGATGGATATTTTTCGACCCTATCGCCTTTTGAAGCTTCTTTTCAATTTCGTCCTTATCTTCATCATCAAGATACAATGGATCGTCTTCCAAATTATCAGCTGTAACGTTGACAGTATTTTTCACTTTGTTTTTCAACTCACCTGTCCAAGCAATAACATGAGTTTCCCAATCGGTATGCTGTTGTAAAAAGCTTTGAGATGAAAATAAAGCCAGGGTACCATGCACAATGTCGACATCCCAATAGTAACGATTGGTTTCGGAGTCATAGTTGCTAACAATTTGAGTAGGCAAAGTTGTCAGTACATTTAGGATACGACCGGATAATTTCACTTTATCATTATTAGCAAAATCTTTCGGAGATACCGCATGGATGTAGTTGAGTCGTTATCTGAGGTTAGAGAGTATTGTAAAACCTGGTCATTTAATCCGAGCTTGTCGGACACCAGTGATTCATCAAGATTGAGCTCTTCCTTGTTAAATTCCTTGATCCTGGGACGCGTCACACTCTTGAACTCGTCAATGTTTGCTGGATTTGTAGGCTGCGAAACATAGACTATGGTTTCAATCCCGGTGTTCCTCAATTGAAGCAACTCCTCGTAGAACCAAATCAATGATTTCCACTCTCTGATCACCCAAATCAATTTCAATTTGTTGCTTTTGCTCTTGGTTCTTGAAGCAATATCAACCGCTTCCGAATACATTCCAGGAATTCCGTTACCTCCAGCAATGAAGACAGCTGTATCAGCATATCTAGCAGGTGTTGGCTCACCGTATGGACCTTCGCAACTCACTCTTATTTTGCAAGTTCTTCCTGGTGCCTTTGCCAATGATTGATACAAACTGTGTGTTACTCCTCCTTTGACTTTACAGTATAACACAATACTGTCTTTGTTGTCTACTGATTCGGTGAAGGTGAACGGATGTGATTGCCAAAAGTAAGTTGGCTTTATGAAATGAATAAATGCATGTCCACCAGGGATAGAGTGCCAGTAGCTTGGCTTGGGAACAACTACTTTCAATGTCTCATCAGCCAACAAAGTGACATCAGCATGGGGGAAACCAAATACAATCAAACGCCCAATTCTCACCACCCTATCGAAACACCAAACAGCAATGGCTGGATAAACCAAGCATAGAAAGCCAAACTCTTCAACGT	01-10-01-07
58	AAATTGATACTAGTATTGCTGBTGGAACCAATTTCTTGAATGATTATATTTTGAAATATGATGAAAAGATAAAAATGAAGTGGAAATTGAATAGCACCGGAGTGGTTGGGTTTTTAGGCGATCCTGGACAAAAAGGAAACGACACTAGTGCCAATAACGATGAGATTGACCCCGAAATCAGAGACGAAGTTTTGTCAGGTATCCTACAAGCTGTTGTTGGTGGCGGTAACAACAATGGTAATGAACAGCCTCGTTACTCGCGCCACGATATTGCTGAATCAATACATCAATTGTGGGCCAATGATTCCGGTATCAAGAAATGTTTTGAACGATCAAATGAGTTTCAATTTGAGAGCAGCGCTGAGTACTACTTTGACAATGTCTTCAACTTTGCTGACCCTAGTTACTTGTGTTCTGACTTGGACATTTTGAAAGGACGAATCAAAACCACAGGTATCACAGAGACCAACTTCACCATCAACTCCTTCCAATTCAAAGTGTTGGATGCCTGTGGACAACGAAGCGAACGTAGGAAATGGATCCATTGTTTTGATGACATCACTGCCGTGTTGTTTGTCCTTGCAATTAACGAGTACGATCAAATGTTATTTGAAGATGAACGAGTCAATCGTATGCATGAGTCAATCATCTTGTTTGATCAATTGTGCAACTCAAAATGGTTTGTCAATACCCCCTTC	ATACAGACCGTACAAATGAACAAGTTTGGAGATTTACCTGGCATCGACATCGATAGTCAAGAAATCTATGAATCATCAGATGTCGAAAATGAGAATCCTATTGATGAGGAGAGACAAGAGCAAGCGCCACCAGATATCAATCTAGAACCATTACAAGCTCAATTTGTCGACATTGAAATAACCGACAAGGAATATGACTTCTCTGGCAATCTACTAAACCAACGTGGGTTTCAAGTTGGGAAAAAGAAGGAGACTAAGATGGAAAAGTTGGCGAGGATAAAACGAGAATTAGAGGAGATACAACAAGAAGAAGGGCCCGAGTGTTCCGATGCTGATGAGTTACTATCAGCATTCAATGCATTGAATGCATCGCCGAGTCAACGAAAATTCCCCACTGAAGAGGAACTCAAAATCGATGAGATATTGATACCACCACCTGAACCAGTTCATGCCACATCACAACAAATTGCCAAATTTGTCAATCTAGAGAATAAGTTGAACCGACTTGAAACGCAATTGGGCACAGACCATCGACAATCACGGCCACTTCAACACTCAATCAACGAGATAATTAGAAAACTAGATATTATAAATCATGCTGAACACAATGCCGATTCCATCAAGTCCAAAATTGAAACAACTGGGAAGGAAATGGAGAAATTAGAATTGAATAAACGATTATTTGGATGGGAGGATGTGCCAGTCCCCAAAAATG	AAGTAAACCATCTAGCAATTGACTTCTCTTGGAAAGACACCTGAAATATTCAGAAGATGGGAACGGAACATGCAAGAAATGTCCAATATAAGCATCAGGGAATTCCATGCGTAGCAATTGAGGCAACAACAACAAATAGTAATCATGAATCCAAATGACATCACCGGGTTTGTAAATTTGTTTGATCTTGTTGGCATATGCCTCGTTGAATTTTACATAATCGTGCCATGCTTGAATTTCGTCTTTTCCATCCGACGGAGTTCCCAGAAAGTAATGAAACACTGGCCAAATCACACTCTCGGCATATTTTCTCCATCTTTCTTGATCACGTCTTAATAGCCAAATTGGATGGATATTTTTCGACCCTATCGCCTTTTGAAGCTTCTTTTCAATTTCGTCCTTATCTTCATCATCAAGATACAATGGATCGTCTTCCAAATTATCAGCTGTAACGTTGACAGTATTTTTCACTTTGTTTTTCAACTCACCTGTCCAAGCAATAACATGAGTTTCCCAATCGGTATGCTGTTGTAAAAAGCTTTGAGATGAAAATAAAGCCAGGGTACCATGCACAATGTCGACATCCCAATAGTAACGATTGGTTTCGGAGTCATAGTTGCTAACAATTTGAGTAGGCAAAGTTGTCAGTACATTTAGGATACGACCGGATAATTTCACTTTATCATTATTAGCAAAATCTTTCGGAGATACCGCATGGATGT	AGTTGAGTCGTTATCTGAGGTTAGAGAGTATTGTAAAACCTGGTCATTTAATCCGAGCTTGTCGGACACCAGTGATTCATCAAGATTGAGCTCTTCCTTGTTAAATTCCTTGATCCTGGGACGCGTCACACTCTTGAACTCGTCAATGTTTGCTGGATTTGTAGGCTGCGAAACATAGACTATGGTTTCAATCCCGGTGTTCCTCAATTGAAGCAACTCCTCGTAGAACCAAATCAATGATTTCCACTCTCTGATCACCCAAATCAATTTCAATTTGTTGCTTTTGCTCTTGGTTCTTGAAGCAATATCAACCGCTTCCGAATACATTCCAGGAATTCCGTTACCTCCAGCAATGAAGACAGCTGTATCAGCATATCTAGCAGGTGTTGGCTCACCGTATGGACCTTCGCAACTCACTCTTATTTTGCAAGTTCTTCCTGGTGCCTTTGCCAATGATTGATACAAACTGTGTGTTACTCCTCCTTTGACTTTACAGTATAACACAATACTGTCTTTGTTGTCTACTGATTCGGTGAAGGTGAACGGATGTGATTGCCAAAAGTAAGTTGGCTTTATGAAATGAATAAATGCATGTCCACCAGGGATAGAGTGCCAGTAGCTTGGCTTGGGAACAACTACTTTCAATGTCTCATCAGCCAACAAAGTGACATCAGCATGGGGGAAACCAAATACAATCAAACGCCCAATTCTCACCACCCTATCGAAACACCAAACAGCAATGGCTGGATAAACCAAGCATAGAAAGCCAAACTCTTCAACGT	AAATTGATACTAGTATTGCTGBTGGAACCAATTTCTTGAATGATTATATTTTGAAATATGATGAAAAGATAAAAATGAAGTGGAAATTGAATAGCACCGGAGTGGTTGGGTTTTTAGGCGATCCTGGACAAAAAGGAAACGACACTAGTGCCAATAACGATGAGATTGACCCCGAAATCAGAGACGAAGTTTTGTCAGGTATCCTACAAGCTGTTGTTGGTGGCGGTAACAACAATGGTAATGAACAGCCTCGTTACTCGCGCCACGATATTGCTGAATCAATACATCAATTGTGGGCCAATGATTCCGGTATCAAGAAATGTTTTGAACGATCAAATGAGTTTCAATTTGAGAGCAGCGCTGAGTACTACTTTGACAATGTCTTCAACTTTGCTGACCCTAGTTACTTGTGTTCTGACTTGGACATTTTGAAAGGACGAATCAAAACCACAGGTATCACAGAGACCAACTTCACCATCAACTCCTTCCAATTCAAAGTGTTGGATGCCTGTGGACAACGAAGCGAACGTAGGAAATGGATCCATTGTTTTGATGACATCACTGCCGTGTTGTTTGTCCTTGCAATTAACGAGTACGATCAAATGTTATTTGAAGATGAACGAGTCAATCGTATGCATGAGTCAATCATCTTGTTTGATCAATTGTGCAACTCAAAATGGTTTGTCAATACCCCCTTCATACAGACCGTACAAATGAACAAGTTTGGAGATTTACCTGGCATCGACATCGATAGTCAAGAAATCTATGAATCATCAGATGTCGAAAATGAGAATCCTATTGATGAGGAGAGACAAGAGCAAGCGCCACCAGATATCAATCTAGAACCATTACAAGCTCAATTTGTCGACATTGAAATAACCGACAAGGAATATGACTTCTCTGGCAATCTACTAAACCAACGTGGGTTTCAAGTTGGGAAAAAGAAGGAGACTAAGATGGAAAAGTTGGCGAGGATAAAACGAGAATTAGAGGAGATACAACAAGAAGAAGGGCCCGAGTGTTCCGATGCTGATGAGTTACTATCAGCATTCAATGCATTGAATGCATCGCCGAGTCAACGAAAATTCCCCACTGAAGAGGAACTCAAAATCGATGAGATATTGATACCACCACCTGAACCAGTTCATGCCACATCACAACAAATTGCCAAATTTGTCAATCTAGAGAATAAGTTGAACCGACTTGAAACGCAATTGGGCACAGACCATCGACAATCACGGCCACTTCAACACTCAATCAACGAGATAATTAGAAAACTAGATATTATAAATCATGCTGAACACAATGCCGATTCCATCAAGTCCAAAATTGAAACAACTGGGAAGGAAATGGAGAAATTAGAATTGAATAAACGATTATTTGGATGGGAGGATGTGCCAGTCCCCAAAAATGAAGTAAACCATCTAGCAATTGACTTCTCTTGGAAAGACACCTGAAATATTCAGAAGATGGGAACGGAACATGCAAGAAATGTCCAATATAAGCATCAGGGAATTCCATGCGTAGCAATTGAGGCAACAACAACAAATAGTAATCATGAATCCAAATGACATCACCGGGTTTGTAAATTTGTTTGATCTTGTTGGCATATGCCTCGTTGAATTTTACATAATCGTGCCATGCTTGAATTTCGTCTTTTCCATCCGACGGAGTTCCCAGAAAGTAATGAAACACTGGCCAAATCACACTCTCGGCATATTTTCTCCATCTTTCTTGATCACGTCTTAATAGCCAAATTGGATGGATATTTTTCGACCCTATCGCCTTTTGAAGCTTCTTTTCAATTTCGTCCTTATCTTCATCATCAAGATACAATGGATCGTCTTCCAAATTATCAGCTGTAACGTTGACAGTATTTTTCACTTTGTTTTTCAACTCACCTGTCCAAGCAATAACATGAGTTTCCCAATCGGTATGCTGTTGTAAAAAGCTTTGAGATGAAAATAAAGCCAGGGTACCATGCACAATGTCGACATCCCAATAGTAACGATTGGTTTCGGAGTCATAGTTGCTAACAATTTGAGTAGGCAAAGTTGTCAGTACATTTAGGATACGACCGGATAATTTCACTTTATCATTATTAGCAAAATCTTTCGGAGATACCGCATGGATGTAGTTGAGTCGTTATCTGAGGTTAGAGAGTATTGTAAAACCTGGTCATTTAATCCGAGCTTGTCGGACACCAGTGATTCATCAAGATTGAGCTCTTCCTTGTTAAATTCCTTGATCCTGGGACGCGTCACACTCTTGAACTCGTCAATGTTTGCTGGATTTGTAGGCTGCGAAACATAGACTATGGTTTCAATCCCGGTGTTCCTCAATTGAAGCAACTCCTCGTAGAACCAAATCAATGATTTCCACTCTCTGATCACCCAAATCAATTTCAATTTGTTGCTTTTGCTCTTGGTTCTTGAAGCAATATCAACCGCTTCCGAATACATTCCAGGAATTCCGTTACCTCCAGCAATGAAGACAGCTGTATCAGCATATCTAGCAGGTGTTGGCTCACCGTATGGACCTTCGCAACTCACTCTTATTTTGCAAGTTCTTCCTGGTGCCTTTGCCAATGATTGATACAAACTGTGTGTTACTCCTCCTTTGACTTTACAGTATAACACAATACTGTCTTTGTTGTCTACTGATTCGGTGAAGGTGAACGGATGTGATTGCCAAAAGTAAGTTGGCTTTATGAAATGAATAAATGCATGTCCACCAGGGATAGAGTGCCAGTAGCTTGGCTTGGGAACAACTACTTTCAATGTCTCATCAGCCAACAAAGTGACATCAGCATGGGGGAAACCAAATACAATCAAACGCCCAATTCTCACCACCCTATCGAAACACCAAACAGCAATGGCTGGATAAACCAAGCATAGAAAGCCAAACTCTTCAACGT	18-02-01-07
59	AAATTGATACTAGTATTGCTGGTGGAACCAATTTCTTGAATGATTATATTTTGAAATATGATGAAAAGATAAAAATGAAGVGGAAATTGAATAGCACCGGBGTGGTTGGGTTTTTAGGCGATCCTGGACAAAAAGGAAACGACACTAGTGCCAATAACGATGAGATTGACCCCGAAATCAGAGACGAAGTTTTGTCAGGTATCCVACAAGCTGTTGTTGGTGGCGGTAACAACAATGGTAATGAACAGCCTCGTTACTCGCGCCACGATATTGCTGAATCAATACATCAATTGTGGGCCAATGATTCCGGTATCAAGAAATGTTTTGAACGATCAAATGAGTTTCAATTTGAGAGCAGCGCTGAGTACTACTTTGACAATGTCTTCAACTTTGCTGACCCTAGTTACTTGTGTTCTGACTTGGACATTTTGAAAGGACGAATCAAAACCACAGGTATCACAGAGACCAACTTCACCATCAACTCCTTCCAATTCAAAGTGTTGGATGCCVGTGGACAACGAAGCGAACGTAGGAAATGGATCCATTGTTTTGATGACATCACTGCCGTGTTGTTTGTCCTTGCAATTAACGAGTACGATCAAATGTTATTTGAAGATGAACGAGTCAATCGTATGCATGAGTCAATCATCTTGTTTGATCAATTGTGCAACTCAAAATGGTTTGTCAATACCCCCTTC	ATACAGACCGTACAAATGAACAAGTTTGGAGATTTACCTGGCATCGACATCGATAGTCAAGAAATCTATGAATCATCAGATGTCGAAAATGAGAATCCTACTGATGAGGAGAGACAAGAGCAAGCGCCACCAGATATCAATCTAGAACCATTACAAGCTCAATTTGTCGACATTGAAATAACCGACAAGGAATATGACTTCTCTGGCAATCTACTAAACCAACGTGGGTTTCAAGTTGGGGAAAAGAAGGAGACTAAGATGGAAAAGTTGGCGAGGATAAAACGAGAATTAGAGGAGATACAACAAGAAGAAGGGCCCGAGTGTTCCGATGCTGATGAGTTACTATCAGCATTCAATGCATTGAATGCATCGCCGAGTCAACGAAAATTCCCCACTGAAGAGGAACTCAAAATCGATGAGATATTGATACCACCACCTGAACCAGTTCATGCCACATCACAACAAATTGCCAAATTTGTCAATCTAGAGAATAAGTTGAACCGACTTGAAACGCAATTGGGCACAGACCATCGACAATCACGGCCACTTCAACACTCAATCAACGAGATAATTAGAAAACTAGATATTATAAATCATGCTGAACACAATGCCGATTCCATCAAGTCCAAAATTGAAACAACTGGGAAGGAAATGGAGAAATTAGAATTGAATAAACGATTATTTGGATGGGAGGATGTGCCAGTCCCCAAAAATG	AAGTAAACCATCTAGCAATTGACTTCTCTTGGAAAGACACCTGAAATATTCAGAAGATGGGAACGGAACATGCAAGAAATGTCCAATATAAGCATCAGGGAATTCCATGCGTAGCAATTGAGGCAACAACAACAAATAGTAATCATGAATCCAAATGACATCACCGGGTTTGTAAATTTGTTTGATCTTGTTGGCATATGCCTCGTTGAATTTTACATAATCGTGCCATGCTTGAATTTCGTCTTTTCCATCCGACGGAGTTCCCAGAAAGTAATGAAACACTGGCCAAATCACACTCTCGGCATATTTTCTCCATCTTTCTTGATCACGTCTTAATAGCCAAATTGGATGGATATTTTTCGACCCTATCGCCTTTTGAAGCTTCTTTTCAATTTCGTCCTTATCTTCATCATCAAGATACAATGGATCGTCTTCCAAATTATCAGCTGTAACGTTGACAGTATTTTTCACTTTGTTTTTCAACTCACCTGTCCAAGCAATAACATGAGTTTCCCAATCGGTATGCTGTTGTAAAAAGCTTTGAGATGAAAATAAAGCCAGGGTACCATGCACAATGTCGACATCCCAATAGTAACGATTGGTTTCGGAGTCATAGTTGCTAACAATTTGAGTAGGCAAAGTTGTCAGTACATTTAGGATACGACCGGATAATTTCACTTTATCATTATTAGCAAAATCTTTCGGAGATACCGCATGGATGT	AGTTGAGTCGTTATCTGAGGTTAGAGAGTATTGTAAAACCTGGTCATTTAATCCGAGCTTGTCGGACACCAGTGATTCATCAAGATTGAGCTCTTCCTTGTTAAATTCCTTGATCCTGGGACGCGTCACACTCTTGAACTCGTCAATGTTTGCTGGATTTGTAGGCTGCGAAACATAGACTATGGTTTCAATCCCGGTGTTCCTCAATTGAAGCAACTCCTCGTAGAACCAAATCAATGATTTCCACTCTCTGATCACCCAAATCAATTTCAATTTGTTGCTTTTGCTCTTGGTTCTTGAAGCAATATCAACCGCTTCCGAATACATTCCAGGAATTCCGTTACCTCCAGCAATGAAGACAGCTGTATCAGCATATCTAGCAGGTGTTGGCTCACCGTATGGACCTTCGCAACTCACTCTTATTTTGCAAGTTCTTCCTGGTGCCTTTGCCAATGATTGATACAAACTGTGTGTTACTCCTCCTTTGACTTTACAGTATAACACAATGCTGTCTTTGTTGTCTACTGATTCGGTGAAGGTGAACGGATGTGATTGCCAAAAGTAAGTTGGCTTTATGAAATGAATAAATGCATGTCDACCAGGGATAGAGTGCCAGTAGCTTGGCTTGGGAACAACTACTTTCAATGTCTCATCAGCCAACAAAGTGACATCAGCATGGGGGAAACCAAATACAATCAAACGCCCAATTCTCACCACCCTATCGAAACACCAAACAGCAATGGCTGGATAAACCAAGCATAGAAAGCCAAACTCTTCAACGT	AAATTGATACTAGTATTGCTGGTGGAACCAATTTCTTGAATGATTATATTTTGAAATATGATGAAAAGATAAAAATGAAGVGGAAATTGAATAGCACCGGBGTGGTTGGGTTTTTAGGCGATCCTGGACAAAAAGGAAACGACACTAGTGCCAATAACGATGAGATTGACCCCGAAATCAGAGACGAAGTTTTGTCAGGTATCCVACAAGCTGTTGTTGGTGGCGGTAACAACAATGGTAATGAACAGCCTCGTTACTCGCGCCACGATATTGCTGAATCAATACATCAATTGTGGGCCAATGATTCCGGTATCAAGAAATGTTTTGAACGATCAAATGAGTTTCAATTTGAGAGCAGCGCTGAGTACTACTTTGACAATGTCTTCAACTTTGCTGACCCTAGTTACTTGTGTTCTGACTTGGACATTTTGAAAGGACGAATCAAAACCACAGGTATCACAGAGACCAACTTCACCATCAACTCCTTCCAATTCAAAGTGTTGGATGCCVGTGGACAACGAAGCGAACGTAGGAAATGGATCCATTGTTTTGATGACATCACTGCCGTGTTGTTTGTCCTTGCAATTAACGAGTACGATCAAATGTTATTTGAAGATGAACGAGTCAATCGTATGCATGAGTCAATCATCTTGTTTGATCAATTGTGCAACTCAAAATGGTTTGTCAATACCCCCTTCATACAGACCGTACAAATGAACAAGTTTGGAGATTTACCTGGCATCGACATCGATAGTCAAGAAATCTATGAATCATCAGATGTCGAAAATGAGAATCCTACTGATGAGGAGAGACAAGAGCAAGCGCCACCAGATATCAATCTAGAACCATTACAAGCTCAATTTGTCGACATTGAAATAACCGACAAGGAATATGACTTCTCTGGCAATCTACTAAACCAACGTGGGTTTCAAGTTGGGGAAAAGAAGGAGACTAAGATGGAAAAGTTGGCGAGGATAAAACGAGAATTAGAGGAGATACAACAAGAAGAAGGGCCCGAGTGTTCCGATGCTGATGAGTTACTATCAGCATTCAATGCATTGAATGCATCGCCGAGTCAACGAAAATTCCCCACTGAAGAGGAACTCAAAATCGATGAGATATTGATACCACCACCTGAACCAGTTCATGCCACATCACAACAAATTGCCAAATTTGTCAATCTAGAGAATAAGTTGAACCGACTTGAAACGCAATTGGGCACAGACCATCGACAATCACGGCCACTTCAACACTCAATCAACGAGATAATTAGAAAACTAGATATTATAAATCATGCTGAACACAATGCCGATTCCATCAAGTCCAAAATTGAAACAACTGGGAAGGAAATGGAGAAATTAGAATTGAATAAACGATTATTTGGATGGGAGGATGTGCCAGTCCCCAAAAATGAAGTAAACCATCTAGCAATTGACTTCTCTTGGAAAGACACCTGAAATATTCAGAAGATGGGAACGGAACATGCAAGAAATGTCCAATATAAGCATCAGGGAATTCCATGCGTAGCAATTGAGGCAACAACAACAAATAGTAATCATGAATCCAAATGACATCACCGGGTTTGTAAATTTGTTTGATCTTGTTGGCATATGCCTCGTTGAATTTTACATAATCGTGCCATGCTTGAATTTCGTCTTTTCCATCCGACGGAGTTCCCAGAAAGTAATGAAACACTGGCCAAATCACACTCTCGGCATATTTTCTCCATCTTTCTTGATCACGTCTTAATAGCCAAATTGGATGGATATTTTTCGACCCTATCGCCTTTTGAAGCTTCTTTTCAATTTCGTCCTTATCTTCATCATCAAGATACAATGGATCGTCTTCCAAATTATCAGCTGTAACGTTGACAGTATTTTTCACTTTGTTTTTCAACTCACCTGTCCAAGCAATAACATGAGTTTCCCAATCGGTATGCTGTTGTAAAAAGCTTTGAGATGAAAATAAAGCCAGGGTACCATGCACAATGTCGACATCCCAATAGTAACGATTGGTTTCGGAGTCATAGTTGCTAACAATTTGAGTAGGCAAAGTTGTCAGTACATTTAGGATACGACCGGATAATTTCACTTTATCATTATTAGCAAAATCTTTCGGAGATACCGCATGGATGTAGTTGAGTCGTTATCTGAGGTTAGAGAGTATTGTAAAACCTGGTCATTTAATCCGAGCTTGTCGGACACCAGTGATTCATCAAGATTGAGCTCTTCCTTGTTAAATTCCTTGATCCTGGGACGCGTCACACTCTTGAACTCGTCAATGTTTGCTGGATTTGTAGGCTGCGAAACATAGACTATGGTTTCAATCCCGGTGTTCCTCAATTGAAGCAACTCCTCGTAGAACCAAATCAATGATTTCCACTCTCTGATCACCCAAATCAATTTCAATTTGTTGCTTTTGCTCTTGGTTCTTGAAGCAATATCAACCGCTTCCGAATACATTCCAGGAATTCCGTTACCTCCAGCAATGAAGACAGCTGTATCAGCATATCTAGCAGGTGTTGGCTCACCGTATGGACCTTCGCAACTCACTCTTATTTTGCAAGTTCTTCCTGGTGCCTTTGCCAATGATTGATACAAACTGTGTGTTACTCCTCCTTTGACTTTACAGTATAACACAATGCTGTCTTTGTTGTCTACTGATTCGGTGAAGGTGAACGGATGTGATTGCCAAAAGTAAGTTGGCTTTATGAAATGAATAAATGCATGTCDACCAGGGATAGAGTGCCAGTAGCTTGGCTTGGGAACAACTACTTTCAATGTCTCATCAGCCAACAAAGTGACATCAGCATGGGGGAAACCAAATACAATCAAACGCCCAATTCTCACCACCCTATCGAAACACCAAACAGCAATGGCTGGATAAACCAAGCATAGAAAGCCAAACTCTTCAACGT	03-01-01-05
60	AAATTGATACTAGTATTGCTGGTGGAACCAATTTCTTGAATGATTATATTTTGAAATATGATGAAAAGATAAAAATGAAGCGGAAATTGAATAGCACCGGGGTGGTTGGGTTTTTAGGCGATCCTGGACAAAAAGGAAACGACACTAGTGCCAATAACGATGAGATTGACCCCGAAATCAGAGACGAAGTTTTGTCAGGTATCCCACAAGCTGTTGTTGGTGGCGGTAACAACAATGGTAATGAACAGCCTCGTTACTCGCGCCACGATATTGCTGAATCAATACATCAATTGTGGGCCAATGATTCCGGTATCAAGAAATGTTTTGAACGATCAAATGAGTTTCAATTTGAGAGCAGCGCTGAGTACTACTTTGACAATGTCTTCAACTTTGCTGACCCTAGTTACTTGTGTTCTGACTTGGACATTTTGAAAGGACGAATCAAAACCACAGGTATCACAGAGACCAACTTCACCATCAACTCCTTCCAATTCAAAGTGTTGGATGCCGGTGGACAACGAAGCGAACGTAGGAAATGGATCCATTGTTTTGATGACATCACTGCCGTGTTGTTTGTCCTTGCAATTAACGAGTACGATCAAATGTTATTTGAAGATGAACGAGTCAATCGTATGCATGAGTCAATCATCTTGTTTGATCAATTGTGCAACTCAAAATGGTTTGTCAATACCCCCTTC	ATACAGACCGTACAAATGAACAAGTTTGGAGATTTACCTGGCATCGACATCGATAGTCAAGAAATCTATGAATCATCAGATGTCGAAAATGAGAATCCTACTGATGAGGAGAGACAAGAGCAAGCGCCACCAGATATCAATCTAGAACCATTACAAGCTCAATTTGTCGACATTGAAATAACCGACAAGGAATATGACTTCTCTGGCAATCTACTAAACCAACGTGGGTTTCAAGTTGGGGAAAAGAAGGAGACTAAGATGGAAAAGTTGGCGAGGATAAAACGAGAATTAGAGGAGATACAACAAGAAGAAGGGCCCGAGTGTTCCGATGCTGATGAGTTACTATCAGCATTCAATGCATTGAATGCATCGCCGAGTCAACGAAAATTCCCCACTGAAGAGGAACTCAAAATCGATGAGATATTGATACCACCACCTGAACCAGTTCATGCCACATCACAACAAATTGCCAAATTTGTCAATCTAGAGAATAAGTTGAACCGACTTGAAACGCAATTGGGCACAGACCATCGACAATCACGGCCACTTCAACACTCAATCAACGAGATAATTAGAAAACTAGATATTATAAATCATGCTGAACACAATGCCGATTCCATCAAGTCCAAAATTGAAACAACTGGGAAGGAAATGGAGAAATTAGAATTGAATAAACGATTATTTGGATGGGAGGATGTGCCAGTCCCCAAAAATG	AAGTAAACCATCTAGCAATTGACTTCTCTTGGAAAGACACCTGAAATATTCAGAAGATGGGAACGGAACATGCAAGAAATGTCCAATATAAGCATCAGGGAATTCCATGCGTAGCAATTGAGGCAACAACAACAAATAGTAATCATGAATCCAAATGACATCACCGGGTTTGTAAATTTGTTTGATCTTGTTGGCATATGCCTCGTTGAATTTTACATAATCGTGCCATGCTTGAATTTCGTCTTTTCCATCCGACGGAGTTCCCAGAAAGTAATGAAACACTGGCCAAATCACACTCTCGGCATATTTTCTCCATCTTTCTTGATCACGTCTTAATAGCCAAATTGGATGGATATTTTTCGACCCTATCGCCTTTTGAAGCTTCTTTTCAATTTCGTCCTTATCTTCATCATCAAGATACAATGGATCGTCTTCCAAATTATCAGCTGTAACGTTGACAGTATTTTTCACTTTGTTTTTCAACTCACCTGTCCAAGCAATAACATGAGTTTCCCAATCGGTATGCTGTTGTAAAAAGCTTTGAGATGAAAATAAAGCCAGGGTACCATGCACAATGTCGACATCCCAATAGTAACGATTGGTTTCGGAGTCATAGTTGCTAACAATTTGAGTAGGCAAAGTTGTCAGTACATTTAGGATACGACCGGATAATTTCACTTTATCATTATTAGCAAAATCTTTCGGAGATACCGCATGGATGT	AGTTGAGTCGTTATCTGAGGTTAGAGAGTATTGTAAAACCTGGTCATTTAATCCGAGCTTGTCGGACACCAGTGATTCATCAAGATTGAGCTCTTCCTTGTTAAATTCCTTGATCCTGGGACGCGTCACACTCTTGAACTCGTCAATGTTTGCTGGATTTGTAGGCTGCGAAACATAGACTATGGTTTCAATCCCGGTGTTCCTCAATTGAAGCAACTCCTCGTAGAACCAAATCAATGATTTCCACTCTCTGATCACCCAAATCAATTTCAATTTGTTGCTTTTGCTCTTGGTTCTTGAAGCAATATCAACCGCTTCCGAATACATTCCAGGAATTCCGTTACCTCCAGCAATGAAGACAGCTGTATCAGCATATCTAGCAGGTGTTGGCTCACCGTATGGACCTTCGCAACTCACTCTTATTTTGCAAGTTCTTCCTGGTGCCTTTGCCAATGATTGATACAAACTGTGTGTTACTCCTCCTTTGACTTTACAGTATAACACAATGCTGTCTTTGTTGTCTACTGATTCGGTGAAGGTGAACGGATGTGATTGCCAAAAGTAAGTTGGCTTTATGAAATGAATAAATGCATGTCCACCAGGGATAGAGTGCCAGTAGCTTGGCTTGGGAACAACTACTTTCAATGTCTCATCAGCCAACAAAGTGACATCAGCATGGGGGAAACCAAATACAATCAAACGCCCAATTCTCACCACCCTATCGAAACACCAAACAGCAATGGCTGGATAAACCAAGCATAGAAAGCCAAACTCTTCAACGT	AAATTGATACTAGTATTGCTGGTGGAACCAATTTCTTGAATGATTATATTTTGAAATATGATGAAAAGATAAAAATGAAGCGGAAATTGAATAGCACCGGGGTGGTTGGGTTTTTAGGCGATCCTGGACAAAAAGGAAACGACACTAGTGCCAATAACGATGAGATTGACCCCGAAATCAGAGACGAAGTTTTGTCAGGTATCCCACAAGCTGTTGTTGGTGGCGGTAACAACAATGGTAATGAACAGCCTCGTTACTCGCGCCACGATATTGCTGAATCAATACATCAATTGTGGGCCAATGATTCCGGTATCAAGAAATGTTTTGAACGATCAAATGAGTTTCAATTTGAGAGCAGCGCTGAGTACTACTTTGACAATGTCTTCAACTTTGCTGACCCTAGTTACTTGTGTTCTGACTTGGACATTTTGAAAGGACGAATCAAAACCACAGGTATCACAGAGACCAACTTCACCATCAACTCCTTCCAATTCAAAGTGTTGGATGCCGGTGGACAACGAAGCGAACGTAGGAAATGGATCCATTGTTTTGATGACATCACTGCCGTGTTGTTTGTCCTTGCAATTAACGAGTACGATCAAATGTTATTTGAAGATGAACGAGTCAATCGTATGCATGAGTCAATCATCTTGTTTGATCAATTGTGCAACTCAAAATGGTTTGTCAATACCCCCTTCATACAGACCGTACAAATGAACAAGTTTGGAGATTTACCTGGCATCGACATCGATAGTCAAGAAATCTATGAATCATCAGATGTCGAAAATGAGAATCCTACTGATGAGGAGAGACAAGAGCAAGCGCCACCAGATATCAATCTAGAACCATTACAAGCTCAATTTGTCGACATTGAAATAACCGACAAGGAATATGACTTCTCTGGCAATCTACTAAACCAACGTGGGTTTCAAGTTGGGGAAAAGAAGGAGACTAAGATGGAAAAGTTGGCGAGGATAAAACGAGAATTAGAGGAGATACAACAAGAAGAAGGGCCCGAGTGTTCCGATGCTGATGAGTTACTATCAGCATTCAATGCATTGAATGCATCGCCGAGTCAACGAAAATTCCCCACTGAAGAGGAACTCAAAATCGATGAGATATTGATACCACCACCTGAACCAGTTCATGCCACATCACAACAAATTGCCAAATTTGTCAATCTAGAGAATAAGTTGAACCGACTTGAAACGCAATTGGGCACAGACCATCGACAATCACGGCCACTTCAACACTCAATCAACGAGATAATTAGAAAACTAGATATTATAAATCATGCTGAACACAATGCCGATTCCATCAAGTCCAAAATTGAAACAACTGGGAAGGAAATGGAGAAATTAGAATTGAATAAACGATTATTTGGATGGGAGGATGTGCCAGTCCCCAAAAATGAAGTAAACCATCTAGCAATTGACTTCTCTTGGAAAGACACCTGAAATATTCAGAAGATGGGAACGGAACATGCAAGAAATGTCCAATATAAGCATCAGGGAATTCCATGCGTAGCAATTGAGGCAACAACAACAAATAGTAATCATGAATCCAAATGACATCACCGGGTTTGTAAATTTGTTTGATCTTGTTGGCATATGCCTCGTTGAATTTTACATAATCGTGCCATGCTTGAATTTCGTCTTTTCCATCCGACGGAGTTCCCAGAAAGTAATGAAACACTGGCCAAATCACACTCTCGGCATATTTTCTCCATCTTTCTTGATCACGTCTTAATAGCCAAATTGGATGGATATTTTTCGACCCTATCGCCTTTTGAAGCTTCTTTTCAATTTCGTCCTTATCTTCATCATCAAGATACAATGGATCGTCTTCCAAATTATCAGCTGTAACGTTGACAGTATTTTTCACTTTGTTTTTCAACTCACCTGTCCAAGCAATAACATGAGTTTCCCAATCGGTATGCTGTTGTAAAAAGCTTTGAGATGAAAATAAAGCCAGGGTACCATGCACAATGTCGACATCCCAATAGTAACGATTGGTTTCGGAGTCATAGTTGCTAACAATTTGAGTAGGCAAAGTTGTCAGTACATTTAGGATACGACCGGATAATTTCACTTTATCATTATTAGCAAAATCTTTCGGAGATACCGCATGGATGTAGTTGAGTCGTTATCTGAGGTTAGAGAGTATTGTAAAACCTGGTCATTTAATCCGAGCTTGTCGGACACCAGTGATTCATCAAGATTGAGCTCTTCCTTGTTAAATTCCTTGATCCTGGGACGCGTCACACTCTTGAACTCGTCAATGTTTGCTGGATTTGTAGGCTGCGAAACATAGACTATGGTTTCAATCCCGGTGTTCCTCAATTGAAGCAACTCCTCGTAGAACCAAATCAATGATTTCCACTCTCTGATCACCCAAATCAATTTCAATTTGTTGCTTTTGCTCTTGGTTCTTGAAGCAATATCAACCGCTTCCGAATACATTCCAGGAATTCCGTTACCTCCAGCAATGAAGACAGCTGTATCAGCATATCTAGCAGGTGTTGGCTCACCGTATGGACCTTCGCAACTCACTCTTATTTTGCAAGTTCTTCCTGGTGCCTTTGCCAATGATTGATACAAACTGTGTGTTACTCCTCCTTTGACTTTACAGTATAACACAATGCTGTCTTTGTTGTCTACTGATTCGGTGAAGGTGAACGGATGTGATTGCCAAAAGTAAGTTGGCTTTATGAAATGAATAAATGCATGTCCACCAGGGATAGAGTGCCAGTAGCTTGGCTTGGGAACAACTACTTTCAATGTCTCATCAGCCAACAAAGTGACATCAGCATGGGGGAAACCAAATACAATCAAACGCCCAATTCTCACCACCCTATCGAAACACCAAACAGCAATGGCTGGATAAACCAAGCATAGAAAGCCAAACTCTTCAACGT	01-01-01-02
61	AAATTGATACTAGTATTGCTGGTGGAACCAATTTCTTGAATGATTATATTTTGAAATATGATGAAAAGATAAAAATGAAGVGGAAATTGAATAGCACCGGBGTGGTTGGGTTTTTAGGCGATCCTGGACAAAAAGGAAACGACACTAGTGCCAATAACGATGAGATTGACCCCGAAATCAGAGACGAAGTTTTGTCAGGTATCCVACAAGCTGTTGTTGGTGGCGGTAACAACAATGGTAATGAACAGCCTCGTTACTCGCGCCACGATATTGCTGAATCAATACATCAATTGTGGGCCAATGATTCCGGTATCAAGAAATGTTTTGAACGATCAAATGAGTTTCAATTTGAGAGCAGCGCTGAGTACTACTTTGACAATGTCTTCAACTTTGCTGACCCTAGTTACTTGTGTTCTGACTTGGACATTTTGAAAGGACGAATCAAAACCACAGGTATCACAGAGACCAACTTCACCATCAACTCCTTCCAATTCAAAGTGTTGGATGCCVGTGGACAACGAAGCGAACGTAGGAAATGGATCCATTGTTTTGATGACATCACTGCCGTGTTGTTTGTCCTTGCAATTAACGAGTACGATCAAATGTTATTTGAAGATGAACGAGTCAATCGTATGCATGAGTCAATCATCTTGTTTGATCAATTGTGCAACTCAAAATGGTTTGTCAATACCCCCTTC	ATACAGACCGTACAAATGAACAAGTTTGGAGATTTACCTGGCATCGACATCGATAGTCAAGAAATCTATGAATCATCAGATGTCGAAAATGAGAATCCTAVTGATGAGGAGAGACAAGAGCAAGCGCCACCAGATATCAATCTAGAACCATTACAAGCTCAATTTGTCGACATTGAAATAACCGACAAGGAATATGACTTCTCTGGCAATCTACTAAACCAACGTGGGTTTCAAGTTGGGBAAAAGAAGGAGACTAAGATGGAAAAGTTGGCGAGGATAAAACGAGAATTAGAGGAGATACAACAAGAAGAAGGGCCCGAGTGTTCCGATGCTGATGAGTTACTATCAGCATTCAATGCATTGAATGCATCGCCGAGTCAACGAAAATTCCCCACTGAAGAGGAACTCAAAATCGATGAGATATTGATACCACCACCTGAACCAGTTCATGCCACATCACAACAAATTGCCAAATTTGTCAATCTAGAGAATAAGTTGAACCGACTTGAAACGCAATTGGGCACAGACCATCGACAATCACGGCCACTTCAACACTCAATCAACGAGATAATTAGAAAACTAGATATTATAAATCATGCTGAACACAATGCCGATTCCATCAAGTCCAAAATTGAAACAACTGGGAAGGAAATGGAGAAATTAGAATTGAATAAACGATTATTTGGATGGGAGGATGTGCCAGTCCCCAAAAATG	AAGTAAACCATCTAGCAATTGACTTCTCTTGGAAAGACACCTGAAATATTCAGAAGATGGGAACGGAACATGCAAGAAATGTCCAATATAAGCATCAGGGAATTCCATGCGTAGCAATTGAGGCAACAACAACAAATAGTAATCATGAATCCAAATGACATCACCGGGTTTGTAAATTTGTTTGATCTTGTTGGCATATGCCTCGTTGAATTTTACATAATCGTGCCATGCTTGAATTTCGTCTTTTCCATCCGACGGAGTTCCCAGAAAGTAATGAAACACTGGCCAAATCACACTCTCGGCATATTTTCTCCATCTTTCTTGATCACGTCTTAATAGCCAAATTGGATGGATATTTTTCGACCCTATCGCCTTTTGAAGCTTCTTTTCAATTTCGTCCTTATCTTCATCATCAAGATACAATGGATCGTCTTCCAAATTATCAGCTGTAACGTTGACAGTATTTTTCACTTTGTTTTTCAACTCACCTGTCCAAGCAATAACATGAGTTTCCCAATCGGTATGCTGTTGTAAAAAGCTTTGAGATGAAAATAAAGCCAGGGTACCATGCACAATGTCGACATCCCAATAGTAACGATTGGTTTCGGAGTCATAGTTGCTAACAATTTGAGTAGGCAAAGTTGTCAGTACATTTAGGATACGACCGGATAATTTCACTTTATCATTATTAGCAAAATCTTTCGGAGATACCGCATGGATGT	AGTTGAGTCGTTATCTGAGGTTAGAGAGTATTGTAAAACCTGGTCATTTAATCCGAGCTTGTCGGACACCAGTGATTCATCAAGATTGAGCTCTTCCTTGTTAAATTCCTTGATCCTGGGACGCGTCACACTCTTGAACTCGTCAATGTTTGCTGGATTTGTAGGCTGCGAAACATAGACTATGGTTTCAATCCCGGTGTTCCTCAATTGAAGCAACTCCTCGTAGAACCAAATCAATGATTTCCACTCTCTGATCACCCAAATCAATTTCAATTTGTTGCTTTTGCTCTTGGTTCTTGAAGCAATATCAACCGCTTCCGAATACATTCCAGGAATTCCGTTACCTCCAGCAATGAAGACAGCTGTATCAGCATATCTAGCAGGTGTTGGCTCACCGTATGGACCTTCGCAACTCACTCTTATTTTGCAAGTTCTTCCTGGTGCCTTTGCCAATGATTGATACAAACTGTGTGTTACTCCTCCTTTGACTTTACAGTATAACACAATHCTGTCTTTGTTGTCTACTGATTCGGTGAAGGTGAACGGATGTGATTGCCAAAAGTAAGTTGGCTTTATGAAATGAATAAATGCATGTCDACCAGGGATAGAGTGCCAGTAGCTTGGCTTGGGAACAACTACTTTCAATGTCTCATCAGCCAACAAAGTGACATCAGCATGGGGBAAACCAAATACAATCAAACGCCCAATTCTCACCACCCTATCGAAACACCAAACAGCAATGGCTGGATAAACCAAGCATAGAAAGCCAAACTCTTCAACGT	AAATTGATACTAGTATTGCTGGTGGAACCAATTTCTTGAATGATTATATTTTGAAATATGATGAAAAGATAAAAATGAAGVGGAAATTGAATAGCACCGGBGTGGTTGGGTTTTTAGGCGATCCTGGACAAAAAGGAAACGACACTAGTGCCAATAACGATGAGATTGACCCCGAAATCAGAGACGAAGTTTTGTCAGGTATCCVACAAGCTGTTGTTGGTGGCGGTAACAACAATGGTAATGAACAGCCTCGTTACTCGCGCCACGATATTGCTGAATCAATACATCAATTGTGGGCCAATGATTCCGGTATCAAGAAATGTTTTGAACGATCAAATGAGTTTCAATTTGAGAGCAGCGCTGAGTACTACTTTGACAATGTCTTCAACTTTGCTGACCCTAGTTACTTGTGTTCTGACTTGGACATTTTGAAAGGACGAATCAAAACCACAGGTATCACAGAGACCAACTTCACCATCAACTCCTTCCAATTCAAAGTGTTGGATGCCVGTGGACAACGAAGCGAACGTAGGAAATGGATCCATTGTTTTGATGACATCACTGCCGTGTTGTTTGTCCTTGCAATTAACGAGTACGATCAAATGTTATTTGAAGATGAACGAGTCAATCGTATGCATGAGTCAATCATCTTGTTTGATCAATTGTGCAACTCAAAATGGTTTGTCAATACCCCCTTCATACAGACCGTACAAATGAACAAGTTTGGAGATTTACCTGGCATCGACATCGATAGTCAAGAAATCTATGAATCATCAGATGTCGAAAATGAGAATCCTAVTGATGAGGAGAGACAAGAGCAAGCGCCACCAGATATCAATCTAGAACCATTACAAGCTCAATTTGTCGACATTGAAATAACCGACAAGGAATATGACTTCTCTGGCAATCTACTAAACCAACGTGGGTTTCAAGTTGGGBAAAAGAAGGAGACTAAGATGGAAAAGTTGGCGAGGATAAAACGAGAATTAGAGGAGATACAACAAGAAGAAGGGCCCGAGTGTTCCGATGCTGATGAGTTACTATCAGCATTCAATGCATTGAATGCATCGCCGAGTCAACGAAAATTCCCCACTGAAGAGGAACTCAAAATCGATGAGATATTGATACCACCACCTGAACCAGTTCATGCCACATCACAACAAATTGCCAAATTTGTCAATCTAGAGAATAAGTTGAACCGACTTGAAACGCAATTGGGCACAGACCATCGACAATCACGGCCACTTCAACACTCAATCAACGAGATAATTAGAAAACTAGATATTATAAATCATGCTGAACACAATGCCGATTCCATCAAGTCCAAAATTGAAACAACTGGGAAGGAAATGGAGAAATTAGAATTGAATAAACGATTATTTGGATGGGAGGATGTGCCAGTCCCCAAAAATGAAGTAAACCATCTAGCAATTGACTTCTCTTGGAAAGACACCTGAAATATTCAGAAGATGGGAACGGAACATGCAAGAAATGTCCAATATAAGCATCAGGGAATTCCATGCGTAGCAATTGAGGCAACAACAACAAATAGTAATCATGAATCCAAATGACATCACCGGGTTTGTAAATTTGTTTGATCTTGTTGGCATATGCCTCGTTGAATTTTACATAATCGTGCCATGCTTGAATTTCGTCTTTTCCATCCGACGGAGTTCCCAGAAAGTAATGAAACACTGGCCAAATCACACTCTCGGCATATTTTCTCCATCTTTCTTGATCACGTCTTAATAGCCAAATTGGATGGATATTTTTCGACCCTATCGCCTTTTGAAGCTTCTTTTCAATTTCGTCCTTATCTTCATCATCAAGATACAATGGATCGTCTTCCAAATTATCAGCTGTAACGTTGACAGTATTTTTCACTTTGTTTTTCAACTCACCTGTCCAAGCAATAACATGAGTTTCCCAATCGGTATGCTGTTGTAAAAAGCTTTGAGATGAAAATAAAGCCAGGGTACCATGCACAATGTCGACATCCCAATAGTAACGATTGGTTTCGGAGTCATAGTTGCTAACAATTTGAGTAGGCAAAGTTGTCAGTACATTTAGGATACGACCGGATAATTTCACTTTATCATTATTAGCAAAATCTTTCGGAGATACCGCATGGATGTAGTTGAGTCGTTATCTGAGGTTAGAGAGTATTGTAAAACCTGGTCATTTAATCCGAGCTTGTCGGACACCAGTGATTCATCAAGATTGAGCTCTTCCTTGTTAAATTCCTTGATCCTGGGACGCGTCACACTCTTGAACTCGTCAATGTTTGCTGGATTTGTAGGCTGCGAAACATAGACTATGGTTTCAATCCCGGTGTTCCTCAATTGAAGCAACTCCTCGTAGAACCAAATCAATGATTTCCACTCTCTGATCACCCAAATCAATTTCAATTTGTTGCTTTTGCTCTTGGTTCTTGAAGCAATATCAACCGCTTCCGAATACATTCCAGGAATTCCGTTACCTCCAGCAATGAAGACAGCTGTATCAGCATATCTAGCAGGTGTTGGCTCACCGTATGGACCTTCGCAACTCACTCTTATTTTGCAAGTTCTTCCTGGTGCCTTTGCCAATGATTGATACAAACTGTGTGTTACTCCTCCTTTGACTTTACAGTATAACACAATHCTGTCTTTGTTGTCTACTGATTCGGTGAAGGTGAACGGATGTGATTGCCAAAAGTAAGTTGGCTTTATGAAATGAATAAATGCATGTCDACCAGGGATAGAGTGCCAGTAGCTTGGCTTGGGAACAACTACTTTCAATGTCTCATCAGCCAACAAAGTGACATCAGCATGGGGBAAACCAAATACAATCAAACGCCCAATTCTCACCACCCTATCGAAACACCAAACAGCAATGGCTGGATAAACCAAGCATAGAAAGCCAAACTCTTCAACGT	03-11-01-16
62	AAATTGATACTAGTATTGCTGGTGGAACCAATTTCTTGAATGATTATATTTTGAAATATGATGAAAAGATAAAAATGAAGCGGAAATTGAATAGCACCGGGGTGGTTGGGTTTTTAGGCGATCCTGGACAAAAAGGAAACGACACTAGTGCCAATAACGATGAGATTGACCCCGAAATCAGAGACGAAGTTTTGTCAGGTATCCCACAAGCTGTTGTTGGTGGCGGTAACAACAATGGTAATGAACAGCCTCGTTACTCGCGCCACGATATTGCTGAATCAATACATCAATTGTGGGCCAATGATTCCGGTATCAAGAAATGTTTTGAACGATCAAATGAGTTTCAATTTGAGAGCAGCGCTGAGTACTACTTTGACAATGTCTTCAACTTTGCTGACCCTAGTTACTTGTGTTCTGACTTGGACATTTTGAAAGGACGAATCAAAACCACAGGTATCACAGAGACCAACTTCACCATCAACTCCTTCCAATTCAAAGTGTTGGATGCCGGTGGACAACGAAGCGAACGTAGGAAATGGATCCATTGTTTTGATGACATCACTGCCGTGTTGTTTGTCCTTGCAATTAACGAGTACGATCAAATGTTATTTGAAGATGAACAAGTCAATCGTATGCATGAGTCAATCATCTTGTTTGATCAATTGTGCAACTCAAAATGGTTTGTCAATACCCCCTTC	ATACAGACCGTACAAATGAACAAGTTTGGAGATTTACCTGGCATCGACATCGATAGTCAAGAAATCTATGAATCATCAGATGTCGAAAATGAGAATCCTACTGATGAGGAGAGACAAGAGCAAGCGCCACCAGATATCAATCTAGAACCATTACAAGCTCAATTTGTCGACATTGAAATAACCGACAAGGAATATGACTTCTCTGGCAATCTACTAAACCAACGTGGGTTTCAAGTTGGGGAAAAGAAGGAGACTAAGATGGAAAAGTTGGCGAGGATAAAACGAGAATTAGAGGAGATACAACAAGAAGAAGGGCCCGAGTGTTCCGATGCTGATGAGTTACTATCAGCATTCAATGCATTGAATGCATCGCCGAGTCAACGAAAATTCCCCACTGAAGAGGAACTCAAAATCGATGAGATATTGATACCACCACCTGAACCAGTTCATGCCACATCACAACAAATTGCCAAATTTGTCAATCTAGAGAATAAGTTGAACCGACTTGAAACGCAATTGGGCACAGACCATCGACAATCACGGCCACTTCAACACTCAATCAACGAGATAATTAGAAAACTAGATATTATAAATCATGCTGAACACAATGCCGATTCCATCAAGTCCAAAATTGAAACAACTGGGAAGGAAATGGAGAAATTAGAATTGAATAAACGATTATTTGGATGGGAGGATGTGCCAGTCCCCAAAAATG	AAGTAAACCATCTAGCAATTGACTTCTCTTGGAAAGACACCTGAAATATTCAGAAGATGGGAACGGAACATGCAAGAAATGTCCAATATAAGCATCAGGGAATTCCATGCGTAGCAATTGAGGCAACAACAACAAATAGTAATCATGAATCCAAATGACATCACCGGGTTTGTAAATTTGTTTGATCTTGTTGGCATATGCCTCGTTGAATTTTACATAATCGTGCCATGCTTGAATTTCGTCTTTTCCATCCGACGGAGTTCCCAGAAAGTAATGAAACACTGGCCAAATCACACTCTCGGCATATTTTCTCCATCTTTCTTGATCACGTCTTAATAGCCAAATTGGATGGATATTTTTCGACCCTATCGCCTTTTGAAGCTTCTTTTCAATTTCGTCCTTATCTTCATCATCAAGATACAATGGATCGTCTTCCAAATTATCAGCTGTAACGTTGACAGTATTTTTCACTTTGTTTTTCAACTCACCTGTCCAAGCAATAACATGAGTTTCCCAATCGGTATGCTGTTGTAAAAAGCTTTGAGATGAAAATAAAGCCAGGGTACCATGCACAATGTCGACATCCCAATAGTAACGATTGGTTTCGGAGTCATAGTTGCTAACAATTTGAGTAGGCAAAGTTGTCAGTACATTTAGGATACGACCGGATAATTTCACTTTATCATTATTAGCAAAATCTTTCGGAGATACCGCATGGATGT	AGTTGAGTCGTTATCTGAGGTTAGAGAGTATTGTAAAACCTGGTCATTTAATCCGAGCTTGTCGGACACCAGTGATTCATCAAGATTGAGCTCTTCCTTGTTAAATTCCTTGATCCTGGGACGCGTCACACTCTTGAACTCGTCAATGTTTGCTGGATTTGTAGGCTGCGAAACATAGACTATGGTTTCAATCCCGGTGTTCCTCAATTGAAGCAACTCCTCGTAGAACCAAATCAATGATTTCCACTCTCTGATCACCCAAATCAATTTCAATTTGTTGCTTTTGCTCTTGGTTCTTGAAGCAATATCAACCGCTTCCGAATACATTCCAGGAATTCCGTTACCTCCAGCAATGAAGACAGCTGTATCAGCATATCTAGCAGGTGTTGGCTCACCGTATGGACCTTCGCAACTCACTCTTATTTTGCAAGTTCTTCCTGGTGCCTTTGCCAATGATTGATACAAACTGTGTGTTACTCCTCCTTTGACTTTACAGTATAACACAATACTGTCTTTGTTGTCTACTGATTCGGTGAAGGTGAACGGATGTGATTGCCAAAAGTAAGTTGGCTTTATGAAATGAATAAATGCATGTCGACCAGGGATAGAGTGCCAGTAGCTTGGCTTGGGAACAACTACTTTCAATGTCTCATCAGCCAACAAAGTGACATCAGCATGGGGGAAACCAAATACAATCAAACGCCCAATTCTCACCACCCTATCGAAACACCAAACAGCAATGGTTGGATAAACCAAGCATAGAAAGCCAAACTCTTCAACGT	AAATTGATACTAGTATTGCTGGTGGAACCAATTTCTTGAATGATTATATTTTGAAATATGATGAAAAGATAAAAATGAAGCGGAAATTGAATAGCACCGGGGTGGTTGGGTTTTTAGGCGATCCTGGACAAAAAGGAAACGACACTAGTGCCAATAACGATGAGATTGACCCCGAAATCAGAGACGAAGTTTTGTCAGGTATCCCACAAGCTGTTGTTGGTGGCGGTAACAACAATGGTAATGAACAGCCTCGTTACTCGCGCCACGATATTGCTGAATCAATACATCAATTGTGGGCCAATGATTCCGGTATCAAGAAATGTTTTGAACGATCAAATGAGTTTCAATTTGAGAGCAGCGCTGAGTACTACTTTGACAATGTCTTCAACTTTGCTGACCCTAGTTACTTGTGTTCTGACTTGGACATTTTGAAAGGACGAATCAAAACCACAGGTATCACAGAGACCAACTTCACCATCAACTCCTTCCAATTCAAAGTGTTGGATGCCGGTGGACAACGAAGCGAACGTAGGAAATGGATCCATTGTTTTGATGACATCACTGCCGTGTTGTTTGTCCTTGCAATTAACGAGTACGATCAAATGTTATTTGAAGATGAACAAGTCAATCGTATGCATGAGTCAATCATCTTGTTTGATCAATTGTGCAACTCAAAATGGTTTGTCAATACCCCCTTCATACAGACCGTACAAATGAACAAGTTTGGAGATTTACCTGGCATCGACATCGATAGTCAAGAAATCTATGAATCATCAGATGTCGAAAATGAGAATCCTACTGATGAGGAGAGACAAGAGCAAGCGCCACCAGATATCAATCTAGAACCATTACAAGCTCAATTTGTCGACATTGAAATAACCGACAAGGAATATGACTTCTCTGGCAATCTACTAAACCAACGTGGGTTTCAAGTTGGGGAAAAGAAGGAGACTAAGATGGAAAAGTTGGCGAGGATAAAACGAGAATTAGAGGAGATACAACAAGAAGAAGGGCCCGAGTGTTCCGATGCTGATGAGTTACTATCAGCATTCAATGCATTGAATGCATCGCCGAGTCAACGAAAATTCCCCACTGAAGAGGAACTCAAAATCGATGAGATATTGATACCACCACCTGAACCAGTTCATGCCACATCACAACAAATTGCCAAATTTGTCAATCTAGAGAATAAGTTGAACCGACTTGAAACGCAATTGGGCACAGACCATCGACAATCACGGCCACTTCAACACTCAATCAACGAGATAATTAGAAAACTAGATATTATAAATCATGCTGAACACAATGCCGATTCCATCAAGTCCAAAATTGAAACAACTGGGAAGGAAATGGAGAAATTAGAATTGAATAAACGATTATTTGGATGGGAGGATGTGCCAGTCCCCAAAAATGAAGTAAACCATCTAGCAATTGACTTCTCTTGGAAAGACACCTGAAATATTCAGAAGATGGGAACGGAACATGCAAGAAATGTCCAATATAAGCATCAGGGAATTCCATGCGTAGCAATTGAGGCAACAACAACAAATAGTAATCATGAATCCAAATGACATCACCGGGTTTGTAAATTTGTTTGATCTTGTTGGCATATGCCTCGTTGAATTTTACATAATCGTGCCATGCTTGAATTTCGTCTTTTCCATCCGACGGAGTTCCCAGAAAGTAATGAAACACTGGCCAAATCACACTCTCGGCATATTTTCTCCATCTTTCTTGATCACGTCTTAATAGCCAAATTGGATGGATATTTTTCGACCCTATCGCCTTTTGAAGCTTCTTTTCAATTTCGTCCTTATCTTCATCATCAAGATACAATGGATCGTCTTCCAAATTATCAGCTGTAACGTTGACAGTATTTTTCACTTTGTTTTTCAACTCACCTGTCCAAGCAATAACATGAGTTTCCCAATCGGTATGCTGTTGTAAAAAGCTTTGAGATGAAAATAAAGCCAGGGTACCATGCACAATGTCGACATCCCAATAGTAACGATTGGTTTCGGAGTCATAGTTGCTAACAATTTGAGTAGGCAAAGTTGTCAGTACATTTAGGATACGACCGGATAATTTCACTTTATCATTATTAGCAAAATCTTTCGGAGATACCGCATGGATGTAGTTGAGTCGTTATCTGAGGTTAGAGAGTATTGTAAAACCTGGTCATTTAATCCGAGCTTGTCGGACACCAGTGATTCATCAAGATTGAGCTCTTCCTTGTTAAATTCCTTGATCCTGGGACGCGTCACACTCTTGAACTCGTCAATGTTTGCTGGATTTGTAGGCTGCGAAACATAGACTATGGTTTCAATCCCGGTGTTCCTCAATTGAAGCAACTCCTCGTAGAACCAAATCAATGATTTCCACTCTCTGATCACCCAAATCAATTTCAATTTGTTGCTTTTGCTCTTGGTTCTTGAAGCAATATCAACCGCTTCCGAATACATTCCAGGAATTCCGTTACCTCCAGCAATGAAGACAGCTGTATCAGCATATCTAGCAGGTGTTGGCTCACCGTATGGACCTTCGCAACTCACTCTTATTTTGCAAGTTCTTCCTGGTGCCTTTGCCAATGATTGATACAAACTGTGTGTTACTCCTCCTTTGACTTTACAGTATAACACAATACTGTCTTTGTTGTCTACTGATTCGGTGAAGGTGAACGGATGTGATTGCCAAAAGTAAGTTGGCTTTATGAAATGAATAAATGCATGTCGACCAGGGATAGAGTGCCAGTAGCTTGGCTTGGGAACAACTACTTTCAATGTCTCATCAGCCAACAAAGTGACATCAGCATGGGGGAAACCAAATACAATCAAACGCCCAATTCTCACCACCCTATCGAAACACCAAACAGCAATGGTTGGATAAACCAAGCATAGAAAGCCAAACTCTTCAACGT	19-01-01-01
